# Correlation of patient serum IgG, IgA and IgM antigen binding with COVID-19 disease severity using multiplexed SARS-CoV-2 antigen microarray and maintained relative IgA and IgM antigen binding over time

**DOI:** 10.1101/2022.08.22.22278930

**Authors:** Marie Le Berre, Terézia Paulovčáková, Carolina De Marco Verissimo, Seán Doyle, John P. Dalton, Claire Masterson, Eduardo Ribes Martínez, Laura Walsh, Conor Gormley, John G. Laffey, Bairbre McNicholas, Andrew J. Simpkin, Michelle Kilcoyne

**Affiliations:** Carbohydrate Signalling Group, Discipline of Microbiology, School of Chemical and Biological Sciences, University of Galway, University Road, Galway, H91 TK33, Ireland; Molecular Parasitology Lab, Centre for One Health and Ryan Institute, School of Natural Science, University of Galway, University Road, Galway, H91 TK33, Ireland; Department of Biology, Maynooth University, Maynooth, Co. Kildare, Ireland; School of Medicine, and Regenerative Medicine Institute (REMEDI) at CÚRAM Centre for Research in Medical Devices, University of Galway, Galway, Ireland; Lambe Institute for Translational Research, School of Medicine, College of Medicine, Nursing and Health Sciences, University of Galway, Galway, Ireland; Gene Center, Ludwig-Maximilians University of Munich, Feodor-Lynen-Str. 25, 81377 Munich, Germany; University College Dublin, Belfield, Dublin 4, D04 V1W8, Ireland; Royal College of Surgeons in Ireland, 123 St. Stephen’s Green, Dublin 2, Ireland; Department of Anaesthesia and Intensive Care Medicine, University Hospital Galway, Saolta University Hospital Group, Newcastle Road, Galway, Ireland; School of Mathematical and Statistical Sciences, University of Galway, University Road, Galway, H91 TK33, Ireland

## Abstract

Zoonotic spillover of severe acute respiratory syndrome coronavirus 2 (SARS-CoV-2) to humans in December 2019 caused the coronavirus disease 2019 (COVID-19) pandemic. Serological monitoring is critical for detailed understanding of individual immune responses to infection and protection to guide clinical therapeutic and vaccine strategies. We developed a high throughput multiplexed SARS-CoV-2 antigen microarray incorporating spike (S) and nucleocapsid protein (NP) and fragments expressed in various hosts which allowed simultaneous assessment of serum IgG, IgA, and IgM responses. Antigen glycosylation influenced antibody binding, with S glycosylation generally increasing and NP glycosylation decreasing binding. Purified antibody isotypes demonstrated a binding pattern and intensity that differed from the same isotype in the presence of other isotypes in whole serum, probably due to competition. Using purified antibody isotypes from naïve Irish COVID-19 patients, we correlated antibody isotype binding to different panels of antigens with disease severity, with significance for binding to the S region S1 expressed in insect cells (S1 Sf21) for all three antibody isotypes. Assessing longitudinal response for constant concentrations of antibody isotypes for a subset of patients demonstrated that while the relative proportion of antigen-specific IgGs decreased over time for severe disease, the relative proportion of antigen-specific IgA binding remained at the same magnitude at 5 and 9 months post-first symptom onset. Further, the relative proportion of IgM binding decreased for S antigens but remained the same for NP antigens. This may support antigen specific serum IgA and IgM playing a role in maintaining longer-term protection, of importance for developing and assessing vaccine strategies. Overall, these data demonstrate the multiplexed platform as a sensitive and useful platform for expanded humoral immunity studies, allowing detailed elucidation of antibody isotypes response against multiple antigens. This approach will be useful for monoclonal antibody therapeutic studies and screening of donor polyclonal antibodies for patient infusions.

## Supplemental Table S3 for "Correlation of patient serum IgG, IgA and IgM antigen binding with COVID-19 disease severity using multiplexed SARS-CoV-2 antigen microarray and maintained relative IgA and IgM antigen binding over time"

### Sheet: NC1
	Replicate 1	Replicate 1	Replicate 1			Replicate 2	Replicate 2	Replicate 2			Replicate 3	Replicate 3	Replicate 3
	NC1 G	NC1 A	NC1 M			NC1 G	NC1 A	NC1 M			NC1 G	NC1 A	NC1 M
S2Frag Ecoli	159.169	17.9595	16.7617		S2Frag	119.478	22.7047	10.3648		S2Frag	139.351	17.2399	12.8909
S2Pri Ecoli	178.684	28.6022	19.2449		S2Pri	150.92	22.2993	10.7486		S2Pri	161.734	24.6285	17.3747
S1Frag Ecoli	31.102	26.6067	10.5536		S1Frag	28.9263	25.9482	4.22268		S1Frag	32.1301	27.0913	17.3747
Npro Full Ecoli	71.9615	8.64717	6.82882		Npro	56.595	21.0829	9.21312		Npro	52.7078	28.0765	17.9352
Spro Ecoli	23.174	23.946	6.82882		S Pro	23.2668	23.5156	5.37432		S Pro	18.0506	25.6136	15.1328
3CLike Ecoli	460.432	20.6202	23.5905		3 Clike	666.564	102.982	35.7008		3 Clike	822.025	45.809	24.6609
NP Ecoli	12562.2	3510.75	3594.44		NP Ecoli	16573.5	4615.54	4919.04		NP Ecoli	44101.3	3967.65	3616.75
NP HEK	3138.25	639.89	919.408		NP HEK	2353.1	686.007	607.298		NP HEK	9335.42	1003.36	1406.79
NP Sf21	2124.69	301.32	84.4291		NP R&D	1852.54	263.131	119.003		NP R&D	2252.36	392.086	102.567
S1 Hek	1205.66	211.523	155.2		S1 Hek	791.701	132.579	71.7855		S1 Hek	484.478	247.763	262.863
S1 Sf21	4717.75	783.566	123.54		S1 sf	2798.31	454.5	158.926		S1 sf	2694.6	703.39	175.429
B117 RBD HEK	5828.27	1100.19	553.755		B1.1.7.	2737.94	827.506	169.675		B1.1.7.	2931.06	985.632	320.592
S1 Full HEK	1262.38	191.568	150.234		S1	787.928	176.367	59.8853		S1	915.888	169.444	80.148

### Sheet: NC2
	Replicate 1	Replicate 1	Replicate 1			Replicate 2	Replicate 2	Replicate 2
	NC2 G	NC2 A	NC2 M			NC2 G	NC2 A	NC2 M
S2Frag Ecoli	249.04	45.5127	22.9053		S2Frag	387.299	13.9978	21.6966
S2Pri Ecoli	287.146	42.7119	28.8805		S2Pri	243.221	6.99892	51.4042
S1Frag Ecoli	52.3483	51.8144	34.8558		S1Frag	80.598	45.8818	66.7587
Npro Full Ecoli	94.6889	16.1045	15.9341		Npro	204.705	21.3856	47.3987
Spro Ecoli	45.035	37.1103	29.8764		S Pro	57.0606	36.9387	52.4056
3CLike Ecoli	1859.91	120.434	90.6252		3 Clike	2394.4	14.3867	92.7946
NP Ecoli	50179.7	3025.54	6766.01		NP Ecoli	22029.7	3248.28	8670.62
NP HEK	19741.1	573.46	1442.04		NP HEK	5273.82	653.232	1093.51
NP Sf21	6122.83	347.297	236.024		NP R&D	3915.78	341.392	189.595
S1 Hek	1706.33	305.985	180.254		S1 Hek	1838.78	288.511	251.013
S1 Sf21	7190.97	1081.1	321.669		S1 sf	8103.31	956.907	247.007
B117 RBD HEK	9304.53	1206.44	594.541		B1.1.7.	9714.56	1275.36	561.441
S1 Full HEK	1626.26	187.652	111.539		S1	2183.99	191.304	87.7877

### Sheet: NC3
	Replicate 1	Replicate 1	Replicate 1			Replicate 2	Replicate 2	Replicate 2			Replicate 3	Replicate 3	Replicate 3
	NC3 G	NC3 A	NC3 M			NC3 G	NC3 A	NC3 M			NC3 G	NC3 A	NC3 M
S2Frag Ecoli	365.303	22.3468	37.1919		S2Frag	251.415	33.6453	31.4942		S2Frag	258.365	18.0822	68.2532
S2Pri Ecoli	441.91	35.3223	44.821		S2Pri	290.195	41.5619	35.5225		S2Pri	247.037	31.6439	89.5824
S1Frag Ecoli	83.7004	40.3683	29.5628		S1Frag	50.5445	36.9439	19.043		S1Frag	45.7476	38.1018	69.1064
Npro Full Ecoli	175.913	33.8806	41.0064		Npro	167.32	40.2425	25.6348		Npro	118.072	36.4874	78.4912
Spro Ecoli	29.7917	30.9971	28.6091		S Pro	48.3658	36.9439	19.043		S Pro	-10.8923	30.6752	35.8329
3CLike Ecoli	2508.18	114.617	69.1388		3 Clike	749.452	124.686	64.8194		3 Clike	1329.3	27.4462	41.8051
NP Ecoli	36931.7	4067.11	3426.9		NP Ecoli	6794.74	4445.14	3773.44		NP Ecoli	17293.5	4829.89	2225.91
NP HEK	10134.1	574.528	492.554		NP HEK	1424.83	754.052	642.701		NP HEK	7386.72	361.968	370.274
NP Sf21	6004.44	367.64	204.079		NP R&D	1305.44	319.301	162.598		NP R&D	6829.47	134.325	102.38
S1 Hek	1079.59	195.354	65.3242		S1 Hek	1101.96	250.691	88.6232		S1 Hek	1725.77	57.4757	86.1697
S1 Sf21	4880.16	737.443	293.244		S1 sf	2378.2	801.551	268.433		S1 sf	6764.99	201.811	179.165
B117 RBD HEK	10808.7	1016.42	285.138		B1.1.7.	3941.6	1006.72	316.041		B1.1.7.	8431.51	757.839	778.087
S1 Full HEK	2543.64	183.099	72.4765		S1	1206.1	207.15	82.7638		S1	1714.88	83.9532	91.2887

### Sheet: NC4
	Replicate 1	Replicate 1	Replicate 1			Replicate 2	Replicate 2	Replicate 2			Replicate 3	Replicate 3	Replicate 3
	NC4 G	NC4 A	NC4 M			NC4 G	NC4 A	NC4 M			NC4 G	NC4 A	NC4 M
S2Frag Ecoli	477.153	22.72	89.6973		S2Frag	469.895	14.8466	58.1938		S2Frag	567.898	9.41011	78.948
S2Pri Ecoli	493.243	33.8029	115.325		S2Pri	400.831	24.554	72.7422		S2Pri	397.227	19.2294	104.49
S1Frag Ecoli	81.0051	11.0829	25.6278		S1Frag	50.3459	9.13637	16.2458		S1Frag	60.4147	8.1827	25.542
Npro Full Ecoli	155.907	42.6693	62.0982		Npro	194.929	32.5483	40.7357		Npro	52.4853	20.4568	48.762
Spro Ecoli	82.6696	14.4078	28.5849		S Pro	78.7461	10.2784	21.5802		S Pro	46.0662	13.0923	32.508
3CLike Ecoli	640.273	42.1151	125.182		3 Clike	1369.67	81.6563	61.8309		3 Clike	380.613	31.9125	105.651
NP Ecoli	12661.8	3198.53	3653.93		NP Ecoli	13075.7	2991.59	5096.32		NP Ecoli	24411.3	4531.58	2807.3
NP HEK	3600.29	448.304	475.1		NP HEK	2638.64	476.233	327.34		NP HEK	12467.3	722.124	553.797
NP Sf21	3177.51	307.551	136.025		NP R&D	1912.5	353.463	28.127		NP R&D	5342.17	296.623	169.506
S1 Hek	1091.9	214.455	129.125		S1 Hek	1043.06	170.736	19.8829		S1 Hek	1058.77	143.197	222.912
S1 Sf21	4687.2	638.377	530.299		S1 sf	3313.15	547.04	22.5501		S1 sf	4878.11	235.662	561.924
B117 RBD HEK	4717.16	973.635	507.628		B1.1.7.	4753.81	946.756	241.989		B1.1.7.	4227.52	900.916	536.382
S1 Full HEK	1032.54	139.091	162.638		S1	1181.19	141.043	58.1938		S1	1236.99	88.7823	145.125

### Sheet: NC5
	Replicate 1	Replicate 1	Replicate 1			Replicate 2	Replicate 2	Replicate 2			Replicate 3	Replicate 3	Replicate 3
	NC5 G	NC5 A	NC5 M			NC5 G	NC5 A	NC5 M			NC5 G	NC5 A	NC5 M
S2Frag Ecoli	428.736	12.133	29.9399		S2Frag	371.715	13.2496	10.5999		S2Frag	168.3	10.6153	36.4202
S2Pri Ecoli	581.856	25.7219	40.3538		S2Pri	437.544	35.6082	15.3419		S2Pri	230.024	15.3738	38.6964
S1Frag Ecoli	259.283	17.9568	14.97		S1Frag	148.335	29.8115	7.81042		S1Frag	47.0706	13.1776	10.2432
Npro Full Ecoli	332.1	8.25043	20.8278		Npro	187.394	62.9354	13.9472		Npro	139.88	20.8645	14.7957
Spro Ecoli	213.687	15.0449	16.2717		S Pro	125.953	25.671	6.4157		S Pro	39.5216	12.4455	11.3813
3CLike Ecoli	501.553	89.7841	83.3111		3 Clike	807.942	52.9982	26.4996		3 Clike	234.021	80.1636	78.531
NP Ecoli	10133.1	10326.6	4159.05		NP Ecoli	25062	6465.78	3404.23		NP Ecoli	34897.1	10303	3741.03
NP HEK	5055.68	2119.39	368.391		NP HEK	14371.8	2081.01	754.821		NP HEK	13097.6	2202.49	548.579
NP Sf21	4886.91	615.87	135.381		NP R&D	7903.88	631.838	76.1516		NP R&D	4163.08	841.901	78.531
S1 Hek	836.375	187.333	150.351		S1 Hek	1432	1230.55	746.174		S1 Hek	898.338	141.659	102.432
S1 Sf21	4207.73	663.432	134.73		S1 sf	5146.52	1317.5	131.94		S1 sf	3381.98	592.625	52.354
B117 RBD HEK	3813.71	1172.05	321.529		B1.1.7.	5961.04	2248.28	519.951		B1.1.7.	4340.71	1047.62	654.425
S1 Full HEK	873.124	97.0639	98.9319		S1	1417.08	476.156	248.26		S1	852.6	103.59	161.615

### Sheet: NC6
	Replicate 1	Replicate 1	Replicate 1			Replicate 2	Replicate 2	Replicate 2			Replicate 3	Replicate 3	Replicate 3
	NC6 G	NC6 A	NC6 M			NC6 G	NC6 A	NC6 M			NC6 G	NC6 A	NC6 M
S2Frag Ecoli	210.585	15.8992	22.8429		S2Frag	152.333	14.7885	31.2552		S2Frag	135.945	13.3343	21.4538
S2Pri Ecoli	168.566	17.0769	35.5925		S2Pri	121.573	12.3904	48.7213		S2Pri	163.764	11.6676	26.0747
S1Frag Ecoli	66.4492	12.3661	18.5931		S1Frag	99.1139	19.9845	30.3359		S1Frag	71.9093	21.1127	33.9961
Npro Full Ecoli	156.84	36.5093	30.2802		Npro	111.808	37.5708	30.3359		Npro	100.253	25.0019	11.8821
Spro Ecoli	40.5536	11.1883	17.5306		S Pro	49.8011	14.7885	27.5781		S Pro	57.7374	12.7787	30.3654
3CLike Ecoli	218.403	21.7878	150.338		3 Clike	192.857	18.3857	166.388		3 Clike	128.072	17.2235	129.383
NP Ecoli	4537.12	1760.1	4717.33		NP Ecoli	4764.79	1422.1	3653.18		NP Ecoli	3791.25	1467.33	4516.53
NP HEK	850.159	161.348	396.83		NP HEK	804.141	239.414	673.825		NP HEK	769.482	300.023	402.342
NP Sf21	406.024	47.6976	75.966		NP R&D	357.396	96.3253	165.469		NP R&D	756.885	152.789	121.792
S1 Hek	107.003	69.4855	84.4657		S1 Hek	161.609	82.7358	124.102		S1 Hek	162.19	77.7837	76.9038
S1 Sf21	510.096	143.093	151.401		S1 sf	474.575	174.265	171.904		S1 sf	417.284	153.901	86.1454
B117 RBD HEK	765.144	270.875	145.557		B1.1.7.	548.789	239.015	170.065		B1.1.7.	462.949	175.013	93.4067
S1 Full HEK	286.318	88.329	61.0916		S1	270.977	87.1324	102.039		S1	225.701	97.7852	49.5089

### Sheet: NC7
	Replicate 1	Replicate 1	Replicate 1			Replicate 2	Replicate 2	Replicate 2			Replicate 3	Replicate 3	Replicate 3
	NC7 G	NC7 A	NC7 M			NC7 G	NC7 A	NC7 M			NC7 G	NC7 A	NC7 M
S2Frag Ecoli	34.121	11.0914	59.5605		S2Frag	42.9306	13.5648	61.3433		S2Frag	35.4206	28.2641	47.0944
S2Pri Ecoli	38.2708	32.8119	85.4075		S2Pri	45.1901	21.5166	73.2862		S2Pri	33.965	32.9747	65.1752
S1Frag Ecoli	11.0663	13.402	8.99026		S1Frag	11.8624	25.7264	27.143		S1Frag	13.1008	21.198	12.6146
Npro Full Ecoli	20.2881	79.488	56.1891		Npro	30.5033	74.8404	61.3433		Npro	44.6397	82.4368	57.6065
Spro Ecoli	14.2939	13.402	18.5424		S Pro	16.3814	16.8391	20.0859		S Pro	10.1895	18.8427	16.3989
3CLike Ecoli	224.092	73.0181	156.768		3 Clike	147.433	89.3408	113.458		3 Clike	83.4568	69.4825	129.51
NP Ecoli	2979.13	7244.04	6266.21		NP Ecoli	2628.94	7915.78	6224.99		NP Ecoli	3792.43	8168.31	6428.38
NP HEK	1542.36	1301.39	561.329		NP HEK	667.684	1260.13	616.147		NP HEK	588.565	1205.93	638.297
NP Sf21	616.022	843.405	100.017		NP R&D	557.533	895.746	106.401		NP R&D	290.643	724.855	74.4259
S1 Hek	298.789	305.936	115.75		S1 Hek	428.741	261.942	87.4006		S1 Hek	222.228	284.407	113.531
S1 Sf21	1470.43	1971.49	579.872		S1 sf	1208.27	1677.83	416.917		S1 sf	899.587	1398.48	412.076
B117 RBD HEK	1088.64	2796.87	414.114		B1.1.7.	1033.16	2216.68	285.545		B1.1.7.	888.912	2320.6	252.291
S1 Full HEK	185.36	223.213	41.0181		S1	237.813	272.232	66.229		S1	165.943	294.417	40.3666

### Sheet: NC8
	Replicate 1	Replicate 1	Replicate 1			Replicate 2	Replicate 2	Replicate 2			Replicate 3	Replicate 3	Replicate 3
	NC8 G	NC8 A	NC8 M			NC8 G	NC8 A	NC8 M			NC8 G	NC8 A	NC8 M
S2Frag Ecoli	38.4221	12.2599	41.0201		S2Frag	41.9613	19.8057	36.6131		S2Frag	49.0045	18.16	34.1645
S2Pri Ecoli	29.5194	23.539	56.7971		S2Pri	32.8393	27.0812	40.8926		S2Pri	35.857	15.4696	42.8137
S1Frag Ecoli	7.49699	11.2791	17.6702		S1Frag	10.9464	27.4854	25.6767		S1Frag	4.78093	18.8325	16.0011
Npro Full Ecoli	21.0853	17.6542	13.2527		Npro	19.6124	11.3175	24.2503		Npro	34.6617	82.0561	30.2723
Spro Ecoli	9.8398	21.087	20.1945		S Pro	9.57813	26.677	42.3191		S Pro	5.37854	17.4874	13.4063
3CLike Ecoli	160.248	222.149	143.886		3 Clike	31.471	123.684	105.084		3 Clike	34.0641	36.9925	89.5196
NP Ecoli	1585.61	5952.9	5484.08		NP Ecoli	1533.87	6454.22	4990.8		NP Ecoli	1863.96	6068.79	5698.98
NP HEK	423.58	1088.19	805.888		NP HEK	354.847	849.218	950.99		NP HEK	466.738	1083.54	850.22
NP Sf21	315.342	582.099	304.18		NP R&D	322.92	348.014	217.777		NP R&D	288.051	415.661	171.255
S1 Hek	194.922	328.565	111.07		S1 Hek	171.038	232.009	71.7998		S1 Hek	210.361	274.417	68.7615
S1 Sf21	797.961	1403.51	367.919		S1 sf	714.255	1027.07	438.407		S1 sf	865.348	1142.06	412.569
B117 RBD HEK	747.356	1555.53	248.645		B1.1.7.	652.681	1290.2	504.5		B1.1.7.	717.139	1530.14	283.263
S1 Full HEK	174.305	191.254	128.74		S1	164.197	202.099	62.2899		S1	190.639	228.681	69.6264

### Sheet: NC9
	Replicate 1	Replicate 1	Replicate 1			Replicate 2	Replicate 2	Replicate 2			Replicate 3	Replicate 3	Replicate 3
	NC9 G	NC9 A	NC9 M			NC9 G	NC9 A	NC9 M			NC9 G	NC9 A	NC9 M
S2Frag Ecoli	96.3443	19.8068	23.0362		S2Frag	103.502	31.0502	18.6711		S2Frag	74.8614	27.3079	14.8342
S2Pri Ecoli	111.278	22.7291	31.6747		S2Pri	126.737	41.4002	36.3595		S2Pri	84.7115	23.4068	14.1442
S1Frag Ecoli	28.9033	36.3666	31.1948		S1Frag	31.1561	26.4502	16.7057		S1Frag	22.6554	35.1102	37.948
Npro Full Ecoli	43.8366	42.8606	28.7952		Npro	66.5367	32.2002	22.6019		Npro	48.7584	13.654	10.6944
Spro Ecoli	25.0495	25.9761	23.0362		S Pro	24.8193	20.7001	17.6884		S Pro	12.8052	29.7461	31.0483
3CLike Ecoli	121.394	82.1495	71.9881		3 Clike	145.219	92.0005	95.3209		3 Clike	245.269	70.2203	41.0528
NP Ecoli	8761.07	6138.16	3455.43		NP Ecoli	6070.68	5057.73	3373.57		NP Ecoli	8295.82	5653.22	3981.09
NP HEK	2384.52	1127.36	441.527		NP HEK	1558.33	1495.01	550.306		NP HEK	1696.69	1169.85	388.449
NP Sf21	2433.66	841.626	192.448		NP R&D	720.814	692.304	113.992		NP R&D	1888.28	1029.9	142.132
S1 Hek	421.506	151.311	88.3054		S1 Hek	285.685	253.002	87.4594		S1 Hek	378.739	148.243	21.0439
S1 Sf21	1780.92	622.778	129.099		S1 sf	904.582	837.205	94.3382		S1 sf	1248.02	662.217	64.5115
B117 RBD HEK	1527.54	829.937	141.097		B1.1.7.	1381.96	1114.36	170.005		B1.1.7.	1706.05	897.26	70.7212
S1 Full HEK	276.99	89.6176	73.4278		S1	274.068	208.151	112.027		S1	420.603	114.596	13.1093

### Sheet: NC10
	Replicate 1	Replicate 1	Replicate 1			Replicate 2	Replicate 2	Replicate 2			Replicate 3	Replicate 3	Replicate 3
	NC10 G	NC10 A	NC10 M			NC10 G	NC10 A	NC10 M			NC10 G	NC10 A	NC10 M
S2Frag Ecoli	152.054	14.1972	17.5607		S2Frag	180.062	41.4679	17.5856		S2Frag	180.399	50.2849	9.20769
S2Pri Ecoli	126.953	16.2851	16.2099		S2Pri	162.556	23.1449	18.2619		S2Pri	130.634	27.4281	7.23461
S1Frag Ecoli	33.7897	38.416	14.8591		S1Frag	54.0186	37.1283	20.9674		S1Frag	40.9527	52.244	18.4154
Npro Full Ecoli	192.602	19.208	8.10494		Npro	257.589	103.67	13.5274		Npro	168.476	32.6525	4.275
Spro Ecoli	31.8589	27.1418	11.482		S Pro	48.0165	12.0546	15.5565		S Pro	25.4011	48.9788	13.4827
3CLike Ecoli	354.792	93.1171	31.7444		3 Clike	376.129	108.009	35.1711		3 Clike	134.263	169.14	19.4019
NP Ecoli	8789.68	10117.2	2259.93		NP Ecoli	6001.56	9389.11	2179.93		NP Ecoli	4767.62	9495.36	2461.08
NP HEK	1073.07	1280.26	211.404		NP HEK	1232.42	1387.73	263.783		NP HEK	1221.32	1746.26	235.454
NP Sf21	487.538	592.526	41.2001		NP R&D	701.741	724.724	68.3131		NP R&D	925.324	1210.76	72.0173
S1 Hek	119.23	209.2	91.1806		S1 Hek	164.056	266.648	89.2805		S1 Hek	128.56	226.609	64.125
S1 Sf21	941.768	1199.25	205.325		S1 sf	1000.84	1216.55	169.092		S1 sf	485.731	801.293	99.6404
B117 RBD HEK	1711.69	1524.11	110.092		B1.1.7.	1871.64	1878.59	97.3969		B1.1.7.	1326.56	1573.2	56.5615
S1 Full HEK	505.398	295.636	50.6559		S1	497.171	281.114	57.4912		S1	330.732	344.158	45.0519

### Sheet: 203-0041-1
	Replicate 1	Replicate 1	Replicate 1			Replicate 2	Replicate 2	Replicate 2			Replicate 3	Replicate 3	Replicate 3
	203-0041-1 G	203-0041-1 A	203-0041-1 M			203-0041-1 G	203-0041-1 A	203-0041-1 M			203-0041-1 G	203-0041-1 A	203-0041-1 M
S2Frag Ecoli	2743.16	81.4189	17.0537		S2Frag Ecoli	735.89	63.4451	18.6202		S2Frag Ecoli	1085.55	181.5	76.747
S2Pri Ecoli	1625.1	80.9992	20.534		S2Pri Ecoli	727.926	81.8647	22.7076		S2Pri Ecoli	878.554	198.786	79.9448
S1Frag Ecoli	358.966	142.273	44.5484		S1Frag Ecoli	236.536	102.672	27.2491		S1Frag Ecoli	164.936	121	162.022
Npro Full Ecoli	2813.22	17.6268	11.4851		Npro Full Ecoli	903.536	11.5975	7.26643		Npro Full Ecoli	1803.9	41.7739	12.7912
Spro Ecoli	338.742	58.3362	23.3183		Spro Ecoli	106.72	53.5532	24.0701		Spro Ecoli	255.674	87.8692	92.736
3CLike Ecoli	2944.68	83.5173	85.2683		3CLike Ecoli	1740.17	26.2649	90.3763		3CLike Ecoli	3604.48	82.1072	225.977
NP Ecoli	48894.5	8220.37	4099.14		NP Ecoli	22202.5	9418.53	3361.18		NP Ecoli	55664.1	10820.9	12162.3
NP HEK	17661.5	2359.05	3080.45		NP HEK	50512.8	3867.77	2773.05		NP HEK	29870.8	3048.05	1397.44
NP Sf21	21105.3	995.913	393.278		NP Sf21	27927.2	1154.97	363.776		NP Sf21	13158.5	838.358	111.923
S1 Hek	23478.7	5802.56	7013.58		S1 Hek	51693.1	3804.66	5540.2		S1 Hek	46375.3	2867.99	1042.48
S1 Sf21	18724.7	870.846	3120.13		S1 Sf21	51824.5	4613.42	4807.65		S1 Sf21	61334.8	5139.63	2139.32
B117 RBD HEK	38242.5	4960.68	3193.91		B117 RBD HEK	21930.2	2549.74	3838.95		B117 RBD HEK	7804.91	2383.99	4778.57
S1 Full HEK	13015.2	4329.05	3282.31		S1 Full HEK	5248.79	2135.3	3382.07		S1 Full HEK	3456.56	1643.59	1672.45

### Sheet: 203-0041-3
	Replicate 1	Replicate 1	Replicate 1			Replicate 2	Replicate 2	Replicate 2
	203-0041-3 G	203-0041-3 A	203-0041-3 M			203-0041-3 G	203-0041-3 A	203-0041-3 M
S2Frag Ecoli	70.4259	21.6627	36.0412		S2Frag Ecoli	110.349	25.3099	31.1378
S2Pri Ecoli	248.344	33.7536	56.064		S2Pri Ecoli	343.833	39.7017	43.7072
S1Frag Ecoli	29.653	32.2422	44.0503		S1Frag Ecoli	47.3599	35.2353	71.1313
Npro Full Ecoli	75.7211	42.3179	48.0549		Npro Full Ecoli	138.765	36.7241	61.4186
Spro Ecoli	29.1235	23.1741	26.0297		Spro Ecoli	64.4095	26.7987	56.8479
3CLike Ecoli	222.927	20.1514	86.0983		3CLike Ecoli	394.034	30.2726	25.7101
NP Ecoli	22436.7	4080.66	4086.67		NP Ecoli	24297.5	4710.12	6528.65
NP HEK	8031.2	800.01	1015.16		NP HEK	9674.21	817.856	1372.35
NP Sf21	7266.58	277.082	236.27		NP Sf21	11423.2	309.674	248.817
HEK	19113.5	553.156	3862.41		HEK	20131.7	507.19	1903.69
S1 Sf21	50047.9	1821.69	8637.86		S1 Sf21	49726.5	1614.37	8343.78
B117 RBD HEK	15412.7	1311.86	5812.64		B117 RBD HEK	14459.9	977.655	5501.39
S1 Full HEK	1317.44	141.06	214.245		S1 Full HEK	823.589	86.8476	52.8485

### Sheet: 203-0077-1
	Replicate 1	Replicate 1	Replicate 1			Replicate 2	Replicate 2	Replicate 2			Replicate 3	Replicate 3	Replicate 3
	203-0077-1 G	203-0077-1 A	203-0077-1-M			203-0077-1 G	203-0077-1 A	203-0077-1-M			203-0077-1 G	203-0077-1 A	203-0077-1-M
S2Frag Ecoli	288.285	22.8232	15.2052		S2Frag Ecoli	733.016	7.76773	8.76995		S2Frag Ecoli	207.627	36.6195	31.9355
S2Pri Ecoli	228.81	15.8007	17.4578		S2Pri Ecoli	605.975	21.8236	24.7622		S2Pri Ecoli	162.297	10.6614	4.81221
S1Frag Ecoli	104.934	32.4792	20.8368		S1Frag Ecoli	177.633	48.086	40.2386		S1Frag Ecoli	68.8042	43.5726	26.6859
Npro Full Ecoli	138.271	51.7912	26.4683		Npro Full Ecoli	157.396	55.1139	15.9923		Npro Full Ecoli	92.2786	48.208	-0.874946
Spro Ecoli	103.798	28.0901	16.8947		Spro Ecoli	200.118	28.8516	17.5399		Spro Ecoli	51.4008	28.7394	21.8737
3CLike Ecoli	383.749	21.9454	54.6261		3CLike Ecoli	699.288	92.8429	29.921		3CLike Ecoli	264.694	54.234	89.2445
NP Ecoli	11723.9	2679.1	1740.71		NP Ecoli	28787.7	3168.87	1735.42		NP Ecoli	11997.8	2339.48	2133.56
NP HEK	4057.59	864.649	312.551		NP HEK	11405.6	646.201	265.162		NP HEK	3253.22	794.505	488.22
NP Sf21	6128.24	727.71	172.889		NP Sf21	11929.5	545.221	88.2154		NP Sf21	4455.27	903.437	243.235
S1 Hek	462.545	176.441	564.282		S1 Hek	1974.2	152.765	664.969		S1 Hek	547.196	277.66	298.357
S1 Sf21	1736.91	454.709	1015.37		S1 Sf21	8019.33	631.776	1090.57		S1 Sf21	2016.37	514.991	279.983
B117 RBD HEK	2276.36	563.558	702.818		B117 RBD HEK	5113.12	548.18	759.375		B117 RBD HEK	1245.76	492.741	637.398
S1 Full HEK	440.194	160.64	63.0734		S1 Full HEK	1549.23	75.458	61.3897		S1 Full HEK	419.706	190.978	115.93

### Sheet: 203-0077-3
	Replicate 1	Replicate 1	Replicate 1			Replicate 2	Replicate 2	Replicate 2			Replicate 3	Replicate 3	Replicate 3
	203-0077-3 G	203-0077-3 A	203-0077-3 M			203-0077-3 G	203-0077-3 A	203-0077-3 M			203-0077-3 G	203-0077-3 A	203-0077-3 M
S2Frag Ecoli	54.7997	2.50838	14.3091		S2Frag Ecoli	24.1056	5.80458	12.4892		S2Frag Ecoli	23.0079	5.20238	18.7286
S2Pri Ecoli	35.1061	7.52514	15.2034		S2Pri Ecoli	26.0496	5.80458	15.5038		S2Pri Ecoli	16.8135	4.65476	20.8095
S1Frag Ecoli	35.9623	12.5419	16.9921		S1Frag Ecoli	30.3264	29.0229	16.7958		S1Frag Ecoli	11.9464	6.02381	29.827
Npro Full Ecoli	11.9874	0	4.47159		Npro Full Ecoli	5.44319	-1.28991	3.87594		Npro Full Ecoli	14.6012	3.55952	-2.77461
Spro Ecoli	83.0559	20.067	26.3824		Spro Ecoli	27.216	28.378	14.2118		Spro Ecoli	23.8928	12.5952	24.9714
3CLike Ecoli	172.962	30.1006	29.0654		3CLike Ecoli	77.7599	46.4367	19.8104		3CLike Ecoli	93.3591	49.8333	61.0413
NP Ecoli	3621.06	1059.79	4899.97		NP Ecoli	1576.19	1135.12	4898.33		NP Ecoli	1511	1367.4	5017.18
NP HEK	1250.98	200.67	574.6		NP HEK	333.201	197.356	581.822		NP HEK	301.315	88.4405	312.143
NP Sf21	1196.18	185.62	176.628		NP Sf21	403.574	96.743	214.038		NP Sf21	314.147	30.6667	71.4461
S1 Hek	171.249	90.3017	258.458		S1 Hek	118.973	71.5899	552.107		S1 Hek	78.3154	13.4167	72.1397
S1 Sf21	192.655	179.349	237.442		S1 Sf21	389.577	92.2284	96.0373		S1 Sf21	311.049	13.4167	89.481
B117 RBD HEK	542.004	53.9302	1444.32		B117 RBD HEK	167.573	141.245	1233.41		B117 RBD HEK	138.932	133.619	1899.91
S1 Full HEK	0	2.50838	1.34148		S1 Full HEK	0.388799	1.93486	0.861321		S1 Full HEK	0.88492	0.547619	0

### Sheet: 203-0082
	Replicate 1	Replicate 1	Replicate 1			Replicate 2	Replicate 2	Replicate 2			Replicate 3	Replicate 3	Replicate 3
	203-0082 G	203-0082 A	203-0082 M			203-0082 G	203-0082 A	203-0082 M			203-0082 G	203-0082 A	203-0082 M
S2Frag Ecoli	274.212	68.8383	55.2646		S2Frag Ecoli	286.608	73.2158	41.5711		S2Frag Ecoli	487.794	60.8149	30.8687
S2Pri Ecoli	122.866	62.5362	83.4182		S2Pri Ecoli	134.797	79.5078	49.6371		S2Pri Ecoli	221.225	52.6457	45.5818
S1Frag Ecoli	28.1498	72.2318	121.999		S1Frag Ecoli	35.9896	82.3678	80.0399		S1Frag Ecoli	59.7719	53.5534	68.3727
Npro Full Ecoli	236.79	13.089	9.38455		Npro Full Ecoli	259.125	17.7319	12.4093		Npro Full Ecoli	274.126	33.1305	6.34683
Spro Ecoli	53.6503	33.4496	69.8628		Spro Ecoli	43.8419	92.6637	42.812		Spro Ecoli	122.292	32.6767	48.1782
3CLike Ecoli	85.7742	5.33255	490.082		3CLike Ecoli	90.9555	5.14798	294.1		3CLike Ecoli	221.912	41.7535	257.047
NP Ecoli	3816.79	2178.1	7438.82		NP Ecoli	7936.69	1961.95	8756.61		NP Ecoli	5894.06	1950.62	8967.2
NP HEK	1630.04	343.707	700.713		NP HEK	901.049	177.319	169.387		NP HEK	2013.7	135.699	164.441
NP Sf21	188.438	19.3911	62.5637		NP Sf21	140.032	34.3199	26.68		NP Sf21	307.791	18.1537	31.7341
S1 Hek	629.894	8.72598	85.5037		S1 Hek	460.013	57.7718	20.4753		S1 Hek	1180.32	33.1305	47.3127
S1 Sf21	1907.56	39.2669	159.537		S1 Sf21	1322.45	77.7918	50.8781		S1 Sf21	2661.57	74.884	96.3564
B117 RBD HEK	527.561	17.452	152.238		B117 RBD HEK	585.649	102.96	284.173		B117 RBD HEK	1811.71	131.16	193.578
S1 Full HEK	264.94	18.9063	141.811		S1 Full HEK	305.584	45.1879	117.268		S1 Full HEK	564.742	61.2687	43.8508

### Sheet: 203-0087
	Replicate 1	Replicate 1	Replicate 1			Replicate 2	Replicate 2	Replicate 2			Replicate 3	Replicate 3	Replicate 3
	203-0087 G	203-0087 A	203-0087 M			203-0087 G	203-0087 A	203-0087 M			203-0087 G	203-0087 A	203-0087 M
S2Frag Ecoli	297.769	45.1225	18.5251		S2Frag Ecoli	270.345	43.8169	29.2563		S2Frag Ecoli	190.469	58.2481	22.4066
S2Pri Ecoli	286.509	37.3872	26.6581		S2Pri Ecoli	241.281	32.8627	21.2773		S2Pri Ecoli	169.521	51.5036	29.9853
S1Frag Ecoli	85.0768	39.9656	30.2728		S1Frag Ecoli	83.3517	45.5022	30.5862		S1Frag Ecoli	36.0766	63.4597	35.9165
Npro Full Ecoli	95.0859	39.321	0.903665		Npro Full Ecoli	282.409	24.4364	6.64917		Npro Full Ecoli	98.5319	26.0583	16.4755
Spro Ecoli	165.149	50.2793	44.7314		Spro Ecoli	80.6099	36.2332	23.937		Spro Ecoli	34.9129	68.978	49.0969
3CLike Ecoli	280.879	23.2058	21.2361		3CLike Ecoli	144.769	38.7611	57.1829		3CLike Ecoli	423.997	148.073	44.8133
NP Ecoli	18230.2	4147.4	5316.71		NP Ecoli	19860.2	3919.09	4591.92		NP Ecoli	29404.4	6348.43	7135.19
NP HEK	4488.43	1026.86	872.488		NP HEK	3760.15	1192.33	997.375		NP HEK	9149.11	379.839	144.984
NP Sf21	2404.67	1603.78	288.269		NP Sf21	1552.43	1374.34	150.271		NP Sf21	7977.2	662.495	167.391
S1 Hek	540.488	210.142	453.188		S1 Hek	494.078	353.063	582.467		S1 Hek	488.78	141.328	272.175
S1 Sf21	1713.42	375.161	861.644		S1 Sf21	1414.79	461.763	1041.26		S1 Sf21	1064.45	164.627	520.954
B117 RBD HEK	1680.27	368.07	562.983		B117 RBD HEK	1905.02	505.58	839.125		B117 RBD HEK	1727.8	117.109	191.445
S1 Full HEK	8.13234	3.86764	2.25916		S1 Full HEK	3.2902	5.89843	2.65967		S1 Full HEK	26.3786	2.14598	0.988528

### Sheet: 203-0091-1
	Replicate 1	Replicate 1	Replicate 1			Replicate 2	Replicate 2	Replicate 2			Replicate 3	Replicate 3	Replicate 3
	203-0091-1 G	203-0091-1 A	203-0091-1 M			203-0091-1 G	203-0091-1 A	203-0091-1 M			203-0091-1 G	203-0091-1 A	203-0091-1 M
S2Frag Ecoli	20.5688	31.0406	8.71949		S2Frag Ecoli	440.955	37.9993	23.7841		S2Frag Ecoli	251.308	86.8971	9.99923
S2Pri Ecoli	46.7472	45.4905	23.9786		S2Pri Ecoli	255.237	28.433	15.4597		S2Pri Ecoli	156.604	57.0262	8.08449
S1Frag Ecoli	45.8122	62.0812	15.2591		S1Frag Ecoli	300.905	38.265	15.4597		S1Frag Ecoli	180.942	57.0262	9.78649
Npro Full Ecoli	51.8894	11.774	-4.35975		Npro Full Ecoli	469.371	26.3072	11.892		Npro Full Ecoli	285.697	92.3282	3.82949
Spro Ecoli	376.782	61.0108	15.2591		Spro Ecoli	381.586	81.5789	19.0273		Spro Ecoli	211.628	97.7592	10.212
3CLike Ecoli	772.731	99.544	50.1371		3CLike Ecoli	408.48	174.85	46.379		3CLike Ecoli	448.122	162.932	18.0837
NP Ecoli	24815.3	10922.5	2260.53		NP Ecoli	22100	11420.8	2299.92		NP Ecoli	23389.1	9507.09	2722.77
NP HEK	4735.49	2710.7	680.12		NP HEK	2632.54	2037.35	373.41		NP HEK	2287.17	2653.08	164.03
NP Sf21	4780.37	2481.64	346.6		NP Sf21	3185.13	1837.25	255.679		NP Sf21	2847.45	3027.82	113.183
S1 Hek	4106.74	8456.96	1329.72		S1 Hek	4771.35	7868.78	1346.18		S1 Hek	4008.76	9319.71	995.669
S1 Sf21	26398.1	14945	3727.58		S1 Sf21	31493.5	15806.1	4043.3		S1 Sf21	29025.8	14889.3	5051.53
B117 RBD HEK	7487.5	13267.7	1569.51		B117 RBD HEK	5995.27	14214.7	1706.51		B117 RBD HEK	6367.88	13406.6	1150.55
S1 Full HEK	2.33736	2.67591	8.71949		S1 Full HEK	14.7154	5.04886	2.37841		S1 Full HEK	17.4593	5.43107	1.48925

### Sheet: 203-0112
	Replicate 1	Replicate 1	Replicate 1			Replicate 2	Replicate 2	Replicate 2			Replicate 3	Replicate 3	Replicate 3
	203-0112 G	203-0112 A	203-00112 M			203-0112 G	203-0112 A	203-00112 M			203-0112 G	203-0112 A	203-00112 M
S2Frag Ecoli	98.8651	47.923	28.2094		S2Frag Ecoli	298.582	45.9179	83.3779		S2Frag Ecoli	479.469	74.5648	31.5247
S2Pri Ecoli	108.877	45.6135	42.9858		S2Pri Ecoli	212.265	35.8261	57.1208		S2Pri Ecoli	299.538	52.7623	40.8654
S1Frag Ecoli	16.2689	57.7386	49.2546		S1Frag Ecoli	112.375	98.9001	66.7945		S1Frag Ecoli	76.9646	60.1751	88.1524
Npro Full Ecoli	112.005	15.012	30.4483		Npro Full Ecoli	83.6029	5.55052	0.460651		Npro Full Ecoli	486.749	19.1863	-4.08654
Spro Ecoli	24.7163	39.8396	37.6126		Spro Ecoli	340.383	64.5879	96.7368		Spro Ecoli	189.291	57.1228	46.7033
3CLike Ecoli	134.844	15.5894	155.376		3CLike Ecoli	206.293	0.504593	224.798		3CLike Ecoli	325.54	107.269	157.624
NP Ecoli	13899.3	1762.18	3349.31		NP Ecoli	2428.29	704.411	-1.84261		NP Ecoli	2568.95	1258.45	2253.43
NP HEK	2753.52	267.907	282.542		NP HEK	1209.53	632.255	1235.93		NP HEK	1803.47	561.199	864.594
NP Sf21	1040.59	47.923	32.6871		NP Sf21	178.063	46.4225	67.7158		NP Sf21	281.857	78.0533	77.6442
S1 Hek	306.607	118.942	746.878		S1 Hek	535.819	133.212	1016.66		S1 Hek	677.081	148.694	1006.46
S1 Sf21	1021.5	147.233	1438.68		S1 Sf21	1701.92	311.334	2430.4		S1 Sf21	2207.01	397.679	1768.89
B117 RBD HEK	327.256	60.6255	701.654		B117 RBD HEK	511.389	232.617	1737.12		B117 RBD HEK	652.119	173.985	983.104
S1 Full HEK	325.066	59.4708	54.18		S1 Full HEK	274.152	56.5144	58.0421		S1 Full HEK	424.345	-5.23262	38.5302

### Sheet: 203-0113
	Replicate 1	Replicate 1	Replicate 1			Replicate 2	Replicate 2	Replicate 2			Replicate 3	Replicate 3	Replicate 3
	203-0113 G	203-0113 A	203-0113 M			203-0113 G	203-0113 A	203-0113 M			203-0113 G	203-0113 A	203-0113 M
S2Frag Ecoli	129.383	49.2296	22.5967		S2Frag Ecoli	398.49	64.6434	78.8703		S2Frag Ecoli	254.552	70.8906	26.1162
S2Pri Ecoli	97.8665	59.3762	33.4177		S2Pri Ecoli	198.789	51.9358	121.419		S2Pri Ecoli	127.806	98.3527	45.2012
S1Frag Ecoli	40.1418	59.3762	58.5606		S1Frag Ecoli	62.0076	64.0909	102.739		S1Frag Ecoli	34.4706	118.79	72.3219
Npro Full Ecoli	203.363	3.00639	5.41049		Npro Full Ecoli	377.517	16.0227	14.5287		Npro Full Ecoli	273.113	32.5713	8.03576
Spro Ecoli	58.3881	42.0894	24.8246		Spro Ecoli	283.594	46.4107	58.115		Spro Ecoli	51.971	78.5544	39.6766
3CLike Ecoli	129.715	-1.87899	108.528		3CLike Ecoli	184.199	46.4107	62.266		3CLike Ecoli	93.3357	123.26	259.153
NP Ecoli	8757.56	1624.95	3277.8		NP Ecoli	1424.35	1028.22	2338.09		NP Ecoli	4641.86	890.922	2208.33
NP HEK	5356.78	206.689	83.3852		NP HEK	6513.54	402.778	294.726		NP HEK	3615.17	702.519	239.064
NP Sf21	626.014	43.9684	21.0054		NP Sf21	1766.31	75.1411	40.4729		NP Sf21	465.618	141.781	55.2459
S1 Hek	59.0516	27.4333	64.6076		S1 Hek	255.326	43.0956	95.4746		S1 Hek	68.9412	15.3277	121.541
S1 Sf21	260.424	99.5866	356.137		S1 Sf21	558.069	141.995	327.934		S1 Sf21	166.519	110.487	886.445
B117 RBD HEK	150.283	32.6945	63.3345		B117 RBD HEK	476	117.132	127.645		B117 RBD HEK	100.76	-8.94115	157.702
S1 Full HEK	210.993	14.6561	27.3707		S1 Full HEK	448.644	48.6207	74.7192		S1 Full HEK	227.506	-7.02519	49.2191

### Sheet: 203-0116
	Replicate 1	Replicate 1	Replicate 1			Replicate 2	Replicate 2	Replicate 2			Replicate 3	Replicate 3	Replicate 3
	203-0016 G	203-0116 A	203-0116 M			203-0016 G	203-0116 A	203-0116 M			203-0016 G	203-0116 A	203-0116 M
S2Frag Ecoli	68.942	30.0072	12.8878		S2Frag Ecoli	22.1365	97.6464	32.0216		S2Frag Ecoli	637.023	38.4141	22.1722
S2Pri Ecoli	48.2594	5.71565	11.4558		S2Pri Ecoli	22.5318	14.8153	14.6766		S2Pri Ecoli	25.857	11.1525	15.1921
S1Frag Ecoli	13.4601	39.5333	41.0499		S1Frag Ecoli	8.30117	70.7095	62.7091		S1Frag Ecoli	35.2596	43.3707	27.51
Npro Full Ecoli	115.232	0	0.477325		Npro Full Ecoli	6.72	0	0		Npro Full Ecoli	32.909	0.826109	1.23179
Spro Ecoli	23.309	27.1493	24.3436		Spro Ecoli	13.44	47.1396	32.0216		Spro Ecoli	82.2724	33.4574	20.9404
3CLike Ecoli	42.3501	-9.52609	1.9093		3CLike Ecoli	62.8517	-19.5293	-6.67118		3CLike Ecoli	253.869	-9.50026	3.28477
NP Ecoli	2014.42	514.885	1378.99		NP Ecoli	5392.2	745.48	1833.24		NP Ecoli	10798.8	690.628	1753.25
NP HEK	457.972	149.083	229.593		NP HEK	1011.16	225.597	511.679		NP HEK	2164.94	311.443	446.729
NP Sf21	86.6699	9.52609	25.7755		NP Sf21	139.539	0	22.0149		NP Sf21	399.609	35.5227	49.6822
S1 Hek	217.003	382.949	362.289		S1 Hek	162.861	219.536	206.806		S1 Hek	1920.47	299.052	307.947
S1 Sf21	641.817	1085.97	1378.51		S1 Sf21	380.668	560.962	533.694		S1 Sf21	3234.48	374.641	579.762
B117 RBD HEK	178.264	1.42891	24.8209		B117 RBD HEK	344.301	-22.223	-5.33694		B117 RBD HEK	296.181	103.677	85.8147
S1 Full HEK	152.657	2.38152	28.1621		S1 Full HEK	312.677	-36.3649	32.0216		S1 Full HEK	220.96	49.5666	68.9802

### Sheet: 203-0009-1
	Replicate 1	Replicate 1	Replicate 1			Replicate 2	Replicate 2	Replicate 2			Replicate 3	Replicate 3	Replicate 3
	203-0009-1 G	203-0009-1 A	203-0009-1 M			203-0009-1 G	203-0009-1 A	203-0009-1 M			203-0009-1 G	203-0009-1 A	203-0009-1 M
S2Frag Ecoli	361.188	30.6143	90.9997		S2Frag Ecoli	235.525	31.54	64.6565		S2Frag Ecoli	613.824	19.8322	43.9054
S2Pri Ecoli	484.695	35.4165	187.897		S2Pri Ecoli	346.745	39.133	195.586		S2Pri Ecoli	681.368	34.3249	174.223
S1Frag Ecoli	50.5005	21.0098	12.6388		S1Frag Ecoli	43.7834	27.4515	16.1641		S1Frag Ecoli	46.5502	29.7483	18.7367
Npro Full Ecoli	116.371	15.6073	7.5833		Npro Full Ecoli	133.363	40.8852	28.2872		Npro Full Ecoli	154.711	46.9108	24.3297
Spro Ecoli	61.4788	24.0112	16.8518		Spro Ecoli	114.743	26.2834	19.3969		Spro Ecoli	88.5367	27.0786	17.0588
3CLike Ecoli	349.112	37.8176	47.185		3CLike Ecoli	683.424	54.3189	51.7252		3CLike Ecoli	2972.83	27.0786	37.1937
NP Ecoli	59778.3	5325.68	3111.68		NP Ecoli	65085.3	9689.21	3119.68		NP Ecoli	59386.7	5720.06	2629.57
NP HEK	37981.8	2970.78	878.821		NP HEK	56109.2	1895.32	803.357		NP HEK	37594.8	2524.41	679.554
NP Sf21	12243.6	2372.31	336.193		NP Sf21	26293.2	1811.21	725.769		NP Sf21	18393.7	2199.47	220.086
S1 Hek	14208.7	2432.33	2007.05		S1 Hek	11337.9	1220.13	2170.84		S1 Hek	21838	2011.44	1957.28
S1 Sf21	71658	11583.6	3366.14		S1 Sf21	52691.6	9387.25	2707.49		S1 Sf21	59591.6	13127.4	4521.97
B117 RBD HEK	22416.2	4112.52	1429.87		B117 RBD HEK	12335.4	4500.29	1559.84		B117 RBD HEK	29494.1	3262.78	1429.86
S1 Full HEK	1854.79	186.087	92.6848		S1 Full HEK	1872.12	216.692	101.026		S1 Full HEK	2615.03	155.225	43.6257

### Sheet: 203-0054-1
	Replicate 1	Replicate 1	Replicate 1			Replicate 2	Replicate 2	Replicate 2			Replicate 3	Replicate 3	Replicate 3
	203-0054-1 G	203-0054-1 A	203-0054-1 M			203-0054-1 G	203-0054-1 A	203-0054-1 M			203-0054-1 G	203-0054-1 A	203-0054-1 M
S2Frag Ecoli	205.639	22.1134	22.4334		S2Frag Ecoli	219.771	14.1292	15.8899		S2Frag Ecoli	161.117	24.6444	22.2099
S2Pri Ecoli	271.879	20.2707	20.5242		S2Pri Ecoli	284.264	20.5516	17.8761		S2Pri Ecoli	298.271	25.0845	25.9115
S1Frag Ecoli	68.7112	24.8776	23.8654		S1Frag Ecoli	58.5395	19.9094	15.8899		S1Frag Ecoli	69.3416	39.6071	18.5082
Npro Full Ecoli	77.609	36.8557	26.2519		Npro Full Ecoli	61.5161	44.3144	20.3589		Npro Full Ecoli	84.6375	46.6484	10.5761
Spro Ecoli	48.9382	18.4279	17.1831		Spro Ecoli	34.2307	17.9826	15.8899		Spro Ecoli	56.5949	31.2456	19.037
3CLike Ecoli	236.287	41.4627	36.7526		3CLike Ecoli	350.245	48.1678	41.2143		3CLike Ecoli	185.081	49.2889	60.8128
NP Ecoli	8871.65	3194.01	2048.12		NP Ecoli	8784.89	3616.44	2142.15		NP Ecoli	7003.5	2778.22	1728.67
NP HEK	2485.47	960.553	310.727		NP HEK	2409.05	728.297	257.217		NP HEK	2255.13	1077.75	662.066
NP Sf21	2720.27	787.791	144.147		NP Sf21	1673.34	438.006	70.0147		NP Sf21	2585.52	943.97	321.514
S1 Hek	197.236	143.737	140.328		S1 Hek	457.402	178.542	182.733		S1 Hek	489.98	256.566	279.739
S1 Sf21	1361.87	997.409	765.123		S1 Sf21	2001.26	911.977	830.246		S1 Sf21	1626.47	705.447	6.34568
B117 RBD HEK	1801.32	490.181	164.671		B117 RBD HEK	1929.32	690.405	204.085		B117 RBD HEK	1410.28	438.319	221.041
S1 Full HEK	315.874	103.657	69.6868		S1 Full HEK	159.743	115.603	44.6903		S1 Full HEK	380.869	170.751	175.564

### Sheet: 203-0054-2
	Replicate 1	Replicate 1	Replicate 1			Replicate 2	Replicate 2	Replicate 2			Replicate 3	Replicate 3	Replicate 3
	203-0054-2 G	203-0054-2 A	203-0054-2 M			203-0054-2 G	203-0054-2 A	203-0054-2 M			203-0054-2 G	203-0054-2 A	203-0054-2 M
S2Frag Ecoli	934.856	49.0812	34.4944		S2Frag Ecoli	286.415	88.776	33.234		S2Frag Ecoli	723.468	96.7153	38.2418
S2Pri Ecoli	623.378	41.6973	49.6152		S2Pri Ecoli	513.935	81.233	45.6967		S2Pri Ecoli	413.552	88.6135	45.3803
S1Frag Ecoli	104.528	40.8286	42.9999		S1Frag Ecoli	143.207	60.3445	65.4294		S1Frag Ecoli	183.47	111.4	53.5385
Npro Full Ecoli	649.088	16.0708	12.7582		Npro Full Ecoli	393.045	19.1478	14.5399		Npro Full Ecoli	366.941	15.1909	7.13847
Spro Ecoli	349.833	33.4447	38.2746		Spro Ecoli	340.35	53.9619	57.6401		Spro Ecoli	392.726	94.1835	59.6572
3CLike Ecoli	756.146	126.829	174.362		3CLike Ecoli	841.266	66.7271	252.89		3CLike Ecoli	927.765	127.603	241.178
NP Ecoli	39234.9	49824.4	26476.1		NP Ecoli	44000.6	18744.5	14903.9		NP Ecoli	60980.1	33364.3	18242.9
NP HEK	54743.8	56291.8	52841.2		NP HEK	80609	75505.5	67569.8		NP HEK	64533	65498.1	66363.3
NP Sf21	17277.1	7605.86	9115.03		NP Sf21	10430.6	5537.19	9073.39		NP Sf21	8423.77	7794.45	5791.85
S1 Hek	54900.2	56548.5	61513		S1 Hek	66308.1	75518.8	67594.8		S1 Hek	64639.1	65677.3	66411.7
S1 Sf21	21657.2	18636.1	39018.4		S1 Sf21	16773.9	16680.6	28476.8		S1 Sf21	12658	19073.2	27315.9
B117 RBD HEK	55000.5	56595.5	61427.9		B117 RBD HEK	23486	60198.9	67657.1		B117 RBD HEK	40401.7	64642.8	66435.2
S1 Full HEK	54993.4	56562.4	61392.9		S1 Full HEK	31435	49791.2	56784.9		S1 Full HEK	37647.6	45411.1	61467.8

### Sheet: 203-0071
	Replicate 1	Replicate 1	Replicate 1			Replicate 2	Replicate 2	Replicate 2			Replicate 3	Replicate 3	Replicate 3
	203-0071 G	203-0071 A	203-0071 M			203-0071 G	203-0071 A	203-0071 M			203-0071 G	203-0071 A	203-0071 M
S2Frag Ecoli	267.197	16.857	45.9506		S2Frag Ecoli	143.882	14.9629	46.8906		S2Frag Ecoli	215.648	14.8599	37.9595
S2Pri Ecoli	243.08	13.3991	57.5766		S2Pri Ecoli	175.258	23.8471	49.1504		S2Pri Ecoli	259.872	20.0285	35.8965
S1Frag Ecoli	86.3155	18.1537	19.3768		S1Frag Ecoli	32.2726	13.0925	14.1237		S1Frag Ecoli	94.8305	26.4893	35.4839
Npro Full Ecoli	238.637	35.8751	50.3796		Npro Full Ecoli	120.574	50.9674	48.5855		Npro Full Ecoli	171.88	50.3943	15.6789
Spro Ecoli	74.8914	16.4247	25.4666		Spro Ecoli	30.9279	16.8333	14.1237		Spro Ecoli	50.6067	25.1972	32.5957
3CLike Ecoli	444.271	36.3073	111.832		3CLike Ecoli	281.04	57.046	81.9174		3CLike Ecoli	821.56	235.82	76.7442
NP Ecoli	7396.48	3478.15	6038.35		NP Ecoli	26781.3	3097.79	4959.11		NP Ecoli	14289.3	3217.48	4081.88
NP HEK	297.027	538.126	437.915		NP HEK	5123.27	488.165	497.154		NP HEK	3493.68	435.459	274.794
NP Sf21	323.048	302.993	132.316		NP Sf21	2110.27	217.897	50.8453		NP Sf21	2911.93	215.791	85.8215
S1 Hek	201.826	341.894	722.476		S1 Hek	1487.23	409.609	1299.94		S1 Hek	2818.02	296.551	1105.36
S1 Sf21	689.889	1256.06	1293.26		S1 Sf21	1781.71	1568.3	1036.68		S1 Sf21	11294.4	1029.85	4173.07
B117 RBD HEK	9558.17	811.296	4733.46		B117 RBD HEK	6616.77	900.579	5559.65		B117 RBD HEK	6312.61	1022.75	3774.5
S1 Full HEK	1037.69	92.065	72.5244		S1 Full HEK	722.995	131.861	71.7483		S1 Full HEK	948.761	179.61	56.5267

### Sheet: 203-0111
	Replicate 1	Replicate 1	Replicate 1			Replicate 2	Replicate 2	Replicate 2			Replicate 3	Replicate 3	Replicate 3
	203-0111 G	203-0111 A	203-0111 M			203-0111 G	203-0111 A	203-0111 M			203-0111 G	203-0111 A	203-0111 M
S2Frag Ecoli	984.945	37.1715	28.7157		S2Frag Ecoli	694.413	32.7644	32.9255		S2Frag Ecoli	820.772	28.9585	27.4215
S2Pri Ecoli	473.037	16.203	19.1438		S2Pri Ecoli	536.911	18.9939	22.3423		S2Pri Ecoli	483.767	21.162	21.0934
S1Frag Ecoli	348.05	35.7418	30.3804		S1Frag Ecoli	225.732	18.0442	22.3423		S1Frag Ecoli	226.12	28.9585	25.8395
Npro Full Ecoli	321.139	-2.38279	-1.66468		Npro Full Ecoli	189.385	-2.37423	-2.35182		Npro Full Ecoli	162.343	2.22757	3.16401
Spro Ecoli	463.468	31.4528	24.9702		Spro Ecoli	276.107	27.5411	21.7543		Spro Ecoli	176.838	31.186	27.4215
3CLike Ecoli	1950.75	18.1092	17.4791		3CLike Ecoli	9043.95	44.6356	0.587955		3CLike Ecoli	430.136	39.5394	10.0194
NP Ecoli	41084.2	3785.78	4146.72		NP Ecoli	36999	3804	4282.08		NP Ecoli	45822.7	3652.11	4019.35
NP HEK	19517.1	1164.23	431.984		NP HEK	16643	1053.21	506.817		NP HEK	34612.7	1127.71	331.167
NP Sf21	23645.3	1262.88	314.624		NP Sf21	19182.8	1078.38	293.39		NP Sf21	38784.7	1095.97	218.317
S1 Hek	2180.99	257.341	205.588		S1 Hek	1773.34	250.719	208.724		S1 Hek	3125.1	284.016	237.301
S1 Sf21	7291.11	815.39	990.9		S1 Sf21	7636	805.815	580.312		S1 Sf21	9206.06	907.179	1291.97
B117 RBD HEK	17194.4	799.187	265.516		B117 RBD HEK	16007.2	915.504	430.971		B117 RBD HEK	12179	936.695	275.269
S1 Full HEK	28.1071	3.81246	1.24851		S1 Full HEK	20.4052	2.84908	3.52773		S1 Full HEK	30.0769	4.45515	2.10934

### Sheet: 203-0132
	Replicate 1	Replicate 1	Replicate 1			Replicate 2	Replicate 2	Replicate 2			Replicate 3	Replicate 3	Replicate 3
	203-0132 G	203-0132 A	203-0132 M			203-0132 G	203-0132 A	203-0132 M			203-0132 G	203-0132 A	203-0132 M
S2Frag Ecoli	795.583	35.6579	25.8687		S2Frag Ecoli	642.292	45.5528	37.1943		S2Frag Ecoli	643.352	33.3799	30.468
S2Pri Ecoli	615.265	29.5451	19.7095		S2Pri Ecoli	419.288	27.2269	31.8809		S2Pri Ecoli	427.336	21.1563	25.1227
S1Frag Ecoli	175.642	44.3176	21.7625		S1Frag Ecoli	186.008	40.8404	24.2058		S1Frag Ecoli	202.398	15.5146	18.1739
Npro Full Ecoli	63.3972	-2.03759	-1.64245		Npro Full Ecoli	171.62	-3.14157	-2.36155		Npro Full Ecoli	246.54	11.2834	9.62148
Spro Ecoli	296.72	52.9774	24.2262		Spro Ecoli	317.035	41.8876	31.2905		Spro Ecoli	246.54	38.5515	32.6061
3CLike Ecoli	1933.62	427.385	30.796		3CLike Ecoli	4562.33	382.748	55.4963		3CLike Ecoli	4039.5	751.284	135.235
NP Ecoli	20300.1	5015.03	5387.25		NP Ecoli	25032.4	6599.92	8280.76		NP Ecoli	20715.9	4346.91	5838.1
NP HEK	10265.2	1530.74	749.78		NP HEK	14172.6	1306.89	1062.11		NP HEK	9875.22	1144.79	516.887
NP Sf21	12133.8	1507.82	519.837		NP Sf21	15757.2	751.883	719.091		NP Sf21	11518.4	1385.03	460.227
S1 Hek	10564.5	710.101	6417.89		S1 Hek	8473.63	404.215	6324.81		S1 Hek	10139.1	623.405	4628.47
S1 Sf21	22949.8	1250.06	7293.32		S1 Sf21	2123.67	416.258	1471.24		S1 Sf21	23676.3	2439.09	9925.09
B117 RBD HEK	13584.2	2259.18	6734.88		B117 RBD HEK	22408.8	2585.51	9165.75		B117 RBD HEK	18290.9	1818.03	5533.95
S1 Full HEK	11.9519	2.03759	0.821227		S1 Full HEK	6.166	3.14157	5.31348		S1 Full HEK	9.392	3.76112	2.13811

### Sheet: 203-0135
	Replicate 1	Replicate 1	Replicate 1			Replicate 2	Replicate 2	Replicate 2			Replicate 3	Replicate 3	Replicate 3
	203-0135 G	230-0135 A	203-0135 M			203-0135 G	230-0135 A	203-0135 M			203-0135 G	230-0135 A	203-0135 M
S2Frag Ecoli	402.631	12.9062	61.7168		S2Frag Ecoli	112.328	24.7641	51.4517		S2Frag Ecoli	282.601	25.4553	38.4015
S2Pri Ecoli	353.985	13.9387	62.5681		S2Pri Ecoli	213.785	14.0815	32.3069		S2Pri Ecoli	267.5	-1.99649	27.7905
S1Frag Ecoli	201.967	3.09749	80.4447		S1Frag Ecoli	125.372	19.9084	38.8879		S1Frag Ecoli	136.339	29.4483	34.3592
Npro Full Ecoli	174.169	0	-0.851267		Npro Full Ecoli	200.016	0	-2.3931		Npro Full Ecoli	-1.72581	-1.99649	1.51585
Spro Ecoli	217.603	14.455	73.209		Spro Ecoli	60.8745	19.4228	28.119		Spro Ecoli	111.315	26.4535	33.3486
3CLike Ecoli	207.179	25.2962	52.3529		3CLike Ecoli	73.1943	28.1631	99.3138		3CLike Ecoli	219.609	39.9298	27.2853
NP Ecoli	11768.8	3890.97	6121.89		NP Ecoli	7722.36	4138.03	7055.47		NP Ecoli	13114.4	3882.68	7101.74
NP HEK	4351.19	653.571	1125.37		NP HEK	1674.05	718.644	996.728		NP HEK	4720.95	755.173	1057.05
NP Sf21	5557.34	624.661	995.982		NP Sf21	1466.79	554.036	729.897		NP Sf21	5721.06	611.426	701.332
S1 Hek	2128.69	152.81	112.367		S1 Hek	368.87	128.676	81.3655		S1 Hek	2491.21	151.733	130.363
S1 Sf21	5593.39	452.234	231.545		S1 Sf21	999.356	391.855	134.612		S1 Sf21	5482.9	399.298	222.83
B117 RBD HEK	7001.95	503.859	155.356		B117 RBD HEK	14869.3	451.58	122.048		B117 RBD HEK	6051.98	493.134	36.3803
S1 Full HEK	9.55542	3.61374	2.5538		S1 Full HEK	17.3927	1.45671	2.3931		S1 Full HEK	8.1976	0.998246	1.01056

### Sheet: 203-0202
	Replicate 1	Replicate 1	Replicate 1			Replicate 2	Replicate 2	Replicate 2			Replicate 3	Replicate 3	Replicate 3
	203-0202 G	203-0202 A	203-0202 M			203-0202 G	203-0202 A	203-0202 M			203-0202 G	203-0202 A	203-0202 M
S2Frag Ecoli	613.927	18.3525	79.245		S2Frag Ecoli	186.911	39.6957	74.7952		S2Frag Ecoli	181.792	27.6103	44.0491
S2Pri Ecoli	498.816	14.1173	82.2354		S2Pri Ecoli	116.746	37.6065	51.2296		S2Pri Ecoli	125.495	2.71577	24.4056
S1Frag Ecoli	226.214	8.47039	11.0644		S1Frag Ecoli	122.642	36.5619	34.8361		S1Frag Ecoli	69.1982	26.7051	17.2625
Npro Full Ecoli	207.315	-0.352933	7.77498		Npro Full Ecoli	294.222	-1.04462	17.4181		Npro Full Ecoli	79.7539	-1.81051	16.6672
Spro Ecoli	296.655	16.5878	12.8586		Spro Ecoli	163.326	62.6775	23.5656		Spro Ecoli	151.298	28.063	32.1439
3CLike Ecoli	2240.38	111.88	24.8201		3CLike Ecoli	970.521	467.992	57.3772		3CLike Ecoli	1347.61	48.4312	87.503
NP Ecoli	25467.1	3532.51	5177.24		NP Ecoli	26228.2	2233.41	5765.38		NP Ecoli	39789.4	3453.55	5125.17
NP HEK	6755.49	734.1	525.409		NP HEK	6188.69	447.099	229.509		NP HEK	14822.1	800.247	587.52
NP Sf21	7847.62	701.984	448.258		NP Sf21	7900.37	597.525	112.705		NP Sf21	12439.3	853.657	478.588
S1 Hek	2643.55	120.703	52.0326		S1 Hek	1751.77	160.872	32.7869		S1 Hek	1596.64	161.136	86.3125
S1 Sf21	6458.26	452.46	114.831		S1 Sf21	6106.15	743.773	43.0329		S1 Sf21	4501.4	445.386	113.099
B117 RBD HEK	7503.43	757.041	156.995		B117 RBD HEK	6582.56	1692.29	304.304		B117 RBD HEK	7709.15	778.068	175.006
S1 Full HEK	-5.15424	1.0588	-0.598076		S1 Full HEK	5.30662	4.1785	1.02459		S1 Full HEK	1.5638	0	1.78577

### Sheet: 203-0203
	Replicate 1	Replicate 1	Replicate 1			Replicate 2	Replicate 2	Replicate 2			Replicate 3	Replicate 3	Replicate 3
	203-0203 G	203-0203 A	203-0203 M			203-0203 G	203-0203 A	203-0203 M			203-0203 G	203-0203 A	203-0203 M
S2Frag Ecoli	452.287	79.8651	19.1414		S2Frag Ecoli	461.164	18.021	12.8546		S2Frag Ecoli	53.5834	34.5713	15.191
S2Pri Ecoli	314.382	63.4952	19.7589		S2Pri Ecoli	388.763	19.8231	14.9114		S2Pri Ecoli	23.2665	19.2693	9.85363
S1Frag Ecoli	102.504	41.6687	22.8462		S1Frag Ecoli	249.469	22.9768	11.8263		S1Frag Ecoli	20.7988	30.0374	15.191
Npro Full Ecoli	901.933	113.101	19.7589		Npro Full Ecoli	690.172	9.46103	3.5993		Npro Full Ecoli	-0.705045	17.0023	-0.821135
Spro Ecoli	200.253	75.8966	26.551		Spro Ecoli	432.046	37.8441	7.71278		Spro Ecoli	104.347	31.1709	9.44306
3CLike Ecoli	639.331	98.2192	32.1082		3CLike Ecoli	1245.77	37.3936	10.7979		3CLike Ecoli	286.248	42.5057	23.8129
NP Ecoli	17295.8	1787.29	1509.7		NP Ecoli	28714.1	2130.53	1412.98		NP Ecoli	25714.4	2458.53	1322.85
NP HEK	12875.9	642.393	237.724		NP HEK	16976.5	901.952	318.281		NP HEK	14611	974.798	277.133
NP Sf21	17993.7	1271.39	204.381		NP Sf21	23015.7	1206.06	233.954		NP Sf21	24724.2	1096.08	339.95
S1 Hek	5657.82	474.726	55.5719		S1 Hek	7151.97	480.26	63.759		S1 Hek	4430.85	464.729	70.2071
S1 Sf21	9029.37	816.509	120.406		S1 Sf21	12033.5	882.128	143.972		S1 Sf21	8513.06	557.108	153.142
B117 RBD HEK	9500.15	1136.47	57.4243		B117 RBD HEK	13601.2	1083.06	107.465		B117 RBD HEK	1199.28	1257.6	145.752
S1 Full HEK	63.4048	13.3935	0.617466		S1 Full HEK	15.7394	1.8021	1.02837		S1 Full HEK	4.93531	2.83371	-1.64227

### Sheet: 203-0004-1
	Replicate 1	Replicate 1	Replicate 1			Replicate 2	Replicate 2	Replicate 2			Replicate 3	Replicate 3	Replicate 3
	203-0004-1 G	203-0004-1 A	203-0004-1 M			203-0004-1 G	203-0004-1 A	203-0004-1 M			203-0004-1 G	203-0004-1 A	203-0004-1 M
S2Frag Ecoli	1245.05	14.8362	12.1902		S2Frag Ecoli	3694	21.4951	18.6204		S2Frag Ecoli	1544.82	11.2849	10.2621
S2Pri Ecoli	2892.16	20.7707	26.92		S2Pri Ecoli	8609.23	28.6602	48.6994		S2Pri Ecoli	2666.49	14.6704	25.6552
S1Frag Ecoli	80.9723	21.7598	11.4283		S1Frag Ecoli	50.8848	17.9126	10.0263		S1Frag Ecoli	49.6282	12.1877	10.9951
Npro Full Ecoli	297.834	5.93449	0.253962		Npro Full Ecoli	606.983	10.7476	4.297		Npro Full Ecoli	232.469	3.38547	3.66503
Spro Ecoli	149.518	19.7816	9.65057		Spro Ecoli	203.539	21.4951	7.16167		Spro Ecoli	118.287	23.0212	17.5921
3CLike Ecoli	63.3348	30.6615	18.7932		3CLike Ecoli	1356.93	17.9126	31.5114		3CLike Ecoli	258.962	37.2402	28.5872
NP Ecoli	33966.3	1300.64	1303.33		NP Ecoli	53652	1361.36	1545.49		NP Ecoli	19614	1101.86	1249.04
NP HEK	12830.5	631.034	244.058		NP HEK	21463.7	549.917	237.768		NP HEK	16746.4	451.171	217.703
NP Sf21	13506.3	717.085	141.965		NP Sf21	28012.1	789.947	292.196		NP Sf21	20447.9	488.637	178.853
S1 Hek	23668.8	948.53	1150.96		S1 Hek	15925.7	739.791	962.529		S1 Hek	21762.9	887.22	1312.81
S1 Sf21	52292.9	2174.99	2640.7		S1 Sf21	34789.5	2201.46	2526.64		S1 Sf21	40736.2	2757.13	2477.56
B117 RBD HEK	36565.4	1475.71	1457.74		B117 RBD HEK	11789.5	1493.91	1254.73		B117 RBD HEK	32641.2	1638.79	1465.28
S1 Full HEK	9.62047	0	0		S1 Full HEK	65.4233	7.16505	0		S1 Full HEK	2.98516	0.451396	0.733005

### Sheet: 203-0004-2
	Replicate 1	Replicate 1	Replicate 1			Replicate 2	Replicate 2	Replicate 2			Replicate 3	Replicate 3	Replicate 3
	203-0004-2 G	203-0004-2 A	203-0004-2 M			203-0004-2 G	203-0004-2 A	203-0004-2 M			203-0004-2 G	203-0004-2 A	203-0004-2 M
S2Frag Ecoli	1274.88	46.1651	36.0195		S2Frag Ecoli	1292.21	34.9124	20.4528		S2Frag Ecoli	1437.93	29.8925	14.124
S2Pri Ecoli	6614.3	60.5276	47.2755		S2Pri Ecoli	7211.53	59.1993	35.4728		S2Pri Ecoli	9466.04	53.035	40.8588
S1Frag Ecoli	313.496	18.466	10.1305		S1Frag Ecoli	66.9966	19.7331	13.4222		S1Frag Ecoli	259.893	18.8033	7.56644
Npro Full Ecoli	419.42	69.2477	37.1451		Npro Full Ecoli	157.129	60.2113	30.6792		Npro Full Ecoli	363.191	71.3562	13.6196
Spro Ecoli	265.522	19.4919	19.1353		Spro Ecoli	150.381	20.7451	20.4528		Spro Ecoli	243.409	19.7676	9.58416
3CLike Ecoli	576.643	188.251	77.667		3CLike Ecoli	954.822	179.116	52.4103		3CLike Ecoli	682.975	191.89	78.691
NP Ecoli	29280.1	5717.81	5418.68		NP Ecoli	26712.4	5609.77	5177.76		NP Ecoli	21720.6	5474.66	4584.76
NP HEK	5561.23	724.279	1652.39		NP HEK	4376.47	879.388	1586.05		NP HEK	4579.72	665.83	1333.71
NP Sf21	4519.57	373.424	200.358		NP Sf21	3585.52	345.582	135.18		NP Sf21	4002.79	348.103	96.3461
S1 Hek	20473.7	1546.02	2302.99		S1 Hek	30470.4	1592.82	1809.12		S1 Hek	21992	1459.43	2458.59
S1 Sf21	61906	6093.8	2753.24		S1 Sf21	62759.9	5851.12	3417.22		S1 Sf21	71617.8	6162.19	3069.45
B117 RBD HEK	62033.8	3573.18	1790.84		B117 RBD HEK	53901.4	3518.56	2065.09		B117 RBD HEK	46814.3	3637.72	1992.5
S1 Full HEK	1701.43	178.505	140.701		S1 Full HEK	1659.49	168.996	100.347		S1 Full HEK	1583.53	162.48	98.3638

### Sheet: 203-0014
	Replicate 1	Replicate 1	Replicate 1			Replicate 2	Replicate 2	Replicate 2			Replicate 3	Replicate 3	Replicate 3
	203-0014 G	203-0014 A	203-0014 M			203-0014 G	203-0014 A	203-0014 M			203-0014 G	203-0014 A	203-0014 M
S2Frag Ecoli	184.163	22.1889	30.8228		S2Frag Ecoli	259.587	17.5938	37.5821		S2Frag Ecoli	211.075	26.9226	36.0543
S2Pri Ecoli	271.836	27.7361	33.7125		S2Pri Ecoli	236.727	26.8538	43.1978		S2Pri Ecoli	161.322	31.7686	44.7571
S1Frag Ecoli	71.0202	19.6674	14.4482		S1Frag Ecoli	82.2956	18.5198	18.1431		S1Frag Ecoli	69.8557	32.8455	31.7029
Npro Full Ecoli	141.551	103.38	115.586		Npro Full Ecoli	171.195	85.1912	219.445		Npro Full Ecoli	199.516	92.0752	269.164
Spro Ecoli	85.714	22.1889	43.8262		Spro Ecoli	78.7397	19.4458	25.0547		Spro Ecoli	64.3276	26.3841	47.2436
3CLike Ecoli	732.243	104.893	143.519		3CLike Ecoli	460.246	90.7472	164.584		3CLike Ecoli	104.03	46.8453	149.812
NP Ecoli	57623.3	9224.02	14209.8		NP Ecoli	37775.7	8970.54	10912.6		NP Ecoli	62209.8	9030.37	12313.8
NP HEK	10870.5	3111.49	13293.3		NP HEK	10562.3	3127.54	10928.6		NP HEK	9783.82	2967.41	11256.4
NP Sf21	6631.82	497.233	4811.25		NP Sf21	7501.1	572.726	4019.99		NP Sf21	2447.46	530.375	4247.57
S1 Hek	51846.7	906.718	3105.4		S1 Hek	46900.4	838.022	5131.03		S1 Hek	27513.6	836.215	4213.38
S1 Sf21	63953.9	3226.46	9034.94		S1 Sf21	66322.2	3438.21	11220.6		S1 Sf21	65618.2	3509.09	11736.9
B117 RBD HEK	39655.7	1623.82	4044.05		B117 RBD HEK	58315.1	1694.1	6136.25		B117 RBD HEK	65650.8	1755.89	4434.68
S1 Full HEK	1444.89	137.672	114.622		S1 Full HEK	1211.07	134.732	93.7392		S1 Full HEK	1123.72	151.305	95.1088

### Sheet: 203-0015-2
	Replicate 1	Replicate 1	Replicate 1			Replicate 2	Replicate 2	Replicate 2			Replicate 3	Replicate 3	Replicate 3
	203-0015-2 G	203-0015-2 A	203-0015-2 M			203-0015-2 G	203-0015-2 A	203-0015-2 M			203-0015-2 G	203-0015-2 A	203-0015-2 M
S2Frag Ecoli	238.785	16.4997	5.28776		S2Frag Ecoli	135.991	86.7112	13.1822		S2Frag Ecoli	212.291	9.25925	8.38195
S2Pri Ecoli	288.775	13.655	5.00946		S2Pri Ecoli	447.02	93.9372	14.83		S2Pri Ecoli	280.746	5.84794	6.70556
S1Frag Ecoli	106.774	22.7583	11.967		S1Frag Ecoli	121.18	43.3556	10.7106		S1Frag Ecoli	59.8978	24.1228	10.8965
Npro Full Ecoli	397.005	13.655	3.33964		Npro Full Ecoli	391.143	43.3556	4.94334		Npro Full Ecoli	165.025	4.87329	5.02917
Spro Ecoli	261.111	19.9135	8.9057		Spro Ecoli	37.7005	72.2594	14.0061		Spro Ecoli	53.3784	26.0721	6.70556
3CLike Ecoli	1101.23	19.3445	1.94812		3CLike Ecoli	1461.57	202.326	16.4778		3CLike Ecoli	259.15	5.60428	6.70556
NP Ecoli	62609.8	6929.89	2719.86		NP Ecoli	76101.8	7384.91	2457.66		NP Ecoli	47420.4	7149.6	1198.62
NP HEK	46358.3	2171.14	367.638		NP HEK	23467.9	1625.84	415.24		NP HEK	33411.6	1974.17	253.135
NP Sf21	21323.7	2480.08	251.308		NP Sf21	28251.8	1177.83	360.04		NP Sf21	38295.1	2360.62	272.413
S1 Hek	3773	510.923	68.7409		S1 Hek	3427.38	317.941	420.183		S1 Hek	5731.86	450.292	663.012
S1 Sf21	8995.7	1779.7	154.737		S1 Sf21	9294.52	563.623	277.651		S1 Sf21	12706.5	1485.62	1310.1
B117 RBD HEK	10451.2	1104.34	1043.36		B117 RBD HEK	8646.2	2160.56	509.164		B117 RBD HEK	5977.56	1598.93	922.853
S1 Full HEK	22.8108	1.13791	-0.278303		S1 Full HEK	16.8306	14.4519	0		S1 Full HEK	6.51949	0.487329	1.67639

### Sheet: 203-0015-4
	Replicate 1	Replicate 1	Replicate 1			Replicate 2	Replicate 2	Replicate 2			Replicate 3	Replicate 3	Replicate 3
	203-0015-4 G	203-0015-4 A	203-0015-4 M			203-0015-4 G	203-0015-4 A	203-0015-4 M			203-0015-4 G	203-0015-4 A	203-0015-4 M
S2Frag Ecoli	19.62	81.5629	59.6877		S2Frag Ecoli	78.7364	85.6692	25.5346		S2Frag Ecoli	70.8242	19.7887	25.6123
S2Pri Ecoli	13.08	44.4889	54.6199		S2Pri Ecoli	49.6536	34.2677	19.3569		S2Pri Ecoli	42.6954	13.0644	14.4765
S1Frag Ecoli	13.08	44.4889	40.5426		S1Frag Ecoli	35.4669	53.3052	26.3583		S1Frag Ecoli	39.1793	21.902	25.6123
Npro Full Ecoli	0.769412	0	27.5915		Npro Full Ecoli	17.0241	28.5564	25.5346		Npro Full Ecoli	21.5989	7.68493	7.79503
Spro Ecoli	29.2377	51.9037	30.97		Spro Ecoli	47.5256	64.7278	25.5346		Spro Ecoli	66.8058	24.7839	36.748
3CLike Ecoli	84.6353	77.8555	52.3675		3CLike Ecoli	75.1897	43.7865	42.8323		3CLike Ecoli	100.46	28.8185	36.748
NP Ecoli	2325.55	8834.74	5040.8		NP Ecoli	3624	7394.2	5985.81		NP Ecoli	3023.84	10258.2	4864.1
NP HEK	1517.28	2643.38	1320.45		NP HEK	2442.96	1488.74	1005.32		NP HEK	2273.41	2560.62	1375.82
NP Sf21	624.763	1746.19	886.87		NP Sf21	789.492	1713.38	470.331		NP Sf21	1402.42	1978.1	863.022
S1 Hek	442.027	797.092	74.3281		S1 Hek	771.049	1142.26	49.4219		S1 Hek	811.715	462.825	84.075
S1 Sf21	968.305	1190.08	194.267		S1 Sf21	1710.21	2551.04	128.497		S1 Sf21	1805.26	1321.62	280.621
B117 RBD HEK	675.544	1716.53	99.1042		B117 RBD HEK	849.076	2021.79	115.318		B117 RBD HEK	1168.85	837.849	149.776
S1 Full HEK	0.769412	7.41481	-0.563092		S1 Full HEK	3.54669	5.71128	0.823698		S1 Full HEK	1.5069	1.53699	1.11358

### Sheet: 203-0018-1
	Replicate 1	Replicate 1	Replicate 1			Replicate 2	Replicate 2	Replicate 2			Replicate 3	Replicate 3	Replicate 3
	203-0018-1 G	203-0018-1 A	203-0018-1 M			203-0018-1 G	203-0018-1 A	203-0018-1 M			203-0018-1 G	203-0018-1 A	203-0018-1 M
S2Frag Ecoli	82.7048	257.621	31.1645		S2Frag Ecoli	205.193	74.1636	19.6528		S2Frag Ecoli	260.013	137.116	40.9721
S2Pri Ecoli	92.0583	219.079	49.9549		S2Pri Ecoli	127.762	50.6358	36.7967		S2Pri Ecoli	162.113	130.801	47.8008
S1Frag Ecoli	47.7522	248.493	87.0773		S1Frag Ecoli	35.328	37.849	40.9782		S1Frag Ecoli	36.3175	102.837	58.7267
Npro Full Ecoli	183.624	61.8696	5.95792		Npro Full Ecoli	192.61	5.6262	5.85402		Npro Full Ecoli	270.013	47.81	11.6088
Spro Ecoli	59.5671	151.124	52.7047		Spro Ecoli	52.75	34.2687	25.925		Spro Ecoli	89.478	75.7744	50.5322
3CLike Ecoli	188.055	102.44	138.407		3CLike Ecoli	94.3693	8.43931	92.8281		3CLike Ecoli	241.064	45.1038	64.8725
NP Ecoli	17596.4	4128.02	4655.43		NP Ecoli	14598.2	4250.34	3408.3		NP Ecoli	16525.5	2541.15	4648.28
NP HEK	9825.62	1328.68	410.638		NP HEK	9607.28	2347.66	519.754		NP HEK	9788.9	2614.22	294.316
NP Sf21	2656.4	538.57	116.409		NP Sf21	2646.21	842.908	125.443		NP Sf21	1611.66	997.696	84.6757
S1 Hek	6698.6	388.46	2106.35		S1 Hek	7053.02	449.329	2724.21		S1 Hek	9068.33	480.807	2007.63
S1 Sf21	14754.4	1620.78	5930.42		S1 Sf21	15880.7	1634.41	6347.01		S1 Sf21	18455.1	1787.92	6581.48
B117 RBD HEK	5054.35	140.982	1318.99		B117 RBD HEK	7824.43	191.035	1565.11		B117 RBD HEK	9221.5	432.094	1056.4
S1 Full HEK	388.909	19.2709	63.2456		S1 Full HEK	373.122	48.0785	88.6466		S1 Full HEK	374.229	128.095	109.259

### Sheet: 203-0018-4
	Replicate 1	Replicate 1	Replicate 1			Replicate 2	Replicate 2	Replicate 2			Replicate 3	Replicate 3	Replicate 3
	203-0018-4 G	203-0018-4 A	203-0018-4 M			203-0018-4 G	203-0018-4 A	203-0018-4 M			203-0018-4 G	203-0018-4 A	203-0018-4 M
S2Frag Ecoli	27.0955	52.2372	184.943		S2Frag Ecoli	22.7493	37.4895	35.5717		S2Frag Ecoli	29.4427	29.0442	36.5406
S2Pri Ecoli	17.8933	21.3698	115.777		S2Pri Ecoli	11.7669	16.9307	24.7026		S2Pri Ecoli	16.7288	6.11458	20.0104
S1Frag Ecoli	16.3596	37.9907	76.6836		S1Frag Ecoli	12.5513	34.4661	33.2662		S1Frag Ecoli	18.7363	22.1653	28.2755
Npro Full Ecoli	9.20225	21.3698	-7.518		Npro Full Ecoli	-0.784458	42.9315	-3.95241		Npro Full Ecoli	11.3756	-1.52864	0
Spro Ecoli	29.6517	49.8628	69.1656		Spro Ecoli	21.5726	36.8848	33.5955		Spro Ecoli	26.7661	38.4709	19.5753
3CLike Ecoli	136.5	334.793	129.31		3CLike Ecoli	151.793	239.449	25.032		3CLike Ecoli	115.094	121.272	25.6655
NP Ecoli	2305.68	3155.6	5387.4		NP Ecoli	1904.66	3612.29	5504.07		NP Ecoli	2714.08	4060.33	5471.53
NP HEK	256.641	738.444	433.037		NP HEK	400.074	625.833	766.768		NP HEK	551.382	529.166	693.837
NP Sf21	150.303	698.079	118.784		NP Sf21	252.988	636.112	141.628		NP Sf21	425.581	534.261	182.268
S1 Hek	64.927	178.081	79.6908		S1 Hek	258.479	175.354	117.914		S1 Hek	417.551	147.259	127.457
S1 Sf21	94.0675	446.39	94.7268		S1 Sf21	546.375	249.124	153.815		S1 Sf21	934.806	436.683	208.804
B117 RBD HEK	497.433	641.093	302.223		B117 RBD HEK	410.664	688.718	126.148		B117 RBD HEK	596.884	561.267	143.118
S1 Full HEK	1.02247	4.74883	4.5108		S1 Full HEK	0.784458	3.02335	0		S1 Full HEK	0	2.54774	0.870015

### Sheet: 203-0021-1
	Replicate 1	Replicate 1	Replicate 1			Replicate 2	Replicate 2	Replicate 2			Replicate 3	Replicate 3	Replicate 3
	203-0021-1 G	203-0021-1 A	203-0021-1 M			203-0021-1 G	203-0021-1 A	203-0021-1 M			203-0021-1 G	203-0021-1 A	203-0021-1 M
S2Frag Ecoli	221.164	40.4872	37.3898		S2Frag Ecoli	193.023	90.2926	95.5939		S2Frag Ecoli	75.9824	76.0407	43.8969
S2Pri Ecoli	206.752	48.3697	62.4579		S2Pri Ecoli	154.028	162.823	132.163		S2Pri Ecoli	54.1656	91.9933	67.7133
S1Frag Ecoli	62.6354	101.039	124.916		S1Frag Ecoli	51.9926	205.749	398.415		S1Frag Ecoli	20.6883	111.136	109.275
Npro Full Ecoli	320.383	30.0967	10.6221		Npro Full Ecoli	114.384	0	55.8166		Npro Full Ecoli	124.13	27.1194	14.9436
Spro Ecoli	97.556	54.1024	42.4884		Spro Ecoli	100.086	144.32	114.841		Spro Ecoli	36.8627	71.2549	36.8921
3CLike Ecoli	401.864	95.6644	188.223		3CLike Ecoli	243.715	91.7728	294.481		3CLike Ecoli	139.176	51.58	174.654
NP Ecoli	15509.7	6465.41	4557.73		NP Ecoli	14058.8	14765.1	7274.12		NP Ecoli	19055.4	11944.8	5056.55
NP HEK	11381.3	5415.25	731.65		NP HEK	13018.3	5487.86	1711.07		NP HEK	14351.6	5936.49	1049.79
NP Sf21	13161.2	5576.48	380.696		NP Sf21	16176.9	1620.09	832.758		NP Sf21	14239.2	3689.3	211.546
S1 Hek	1811.99	1199.21	777.537		S1 Hek	2481.35	418.898	171.941		S1 Hek	1601.27	677.985	700.949
S1 Sf21	5233.1	3704.4	4888.29		S1 Sf21	9491.25	809.673	226.474		S1 Sf21	5592.98	1939.84	4842.2
B117 RBD HEK	1632.95	1604.44	587.189		B117 RBD HEK	1550.03	658.692	570.997		B117 RBD HEK	1156.29	379.672	465.587
S1 Full HEK	536.003	149.05	215.416		S1 Full HEK	581.668	330.826	213.001		S1 Full HEK	318.599	226.527	131.691

### Sheet: 203-0021-2
	Replicate 1	Replicate 1	Replicate 1			Replicate 2	Replicate 2	Replicate 2			Replicate 3	Replicate 3	Replicate 3
	203-0021-2 G	203-0021-2 A	203-0021-2 M			203-0021-2 G	203-0021-2 A	203-0021-2 M			203-0021-2 G	203-0021-2 A	203-0021-2 M
S2Frag Ecoli	49.5774	20.2091	232.644		S2Frag Ecoli	65.2639	16.0318	202.137		S2Frag Ecoli	33.3628	19.9833	335.657
S2Pri Ecoli	41.7236	32.4286	239.239		S2Pri Ecoli	76.1412	27.8199	220.951		S2Pri Ecoli	56.3268	30.8313	341.502
S1Frag Ecoli	16.6894	21.6191	17.9521		S1Frag Ecoli	12.6902	16.0318	12.5431		S1Frag Ecoli	11.6986	23.9799	35.9036
Npro Full Ecoli	56.4495	114.205	34.0723		Npro Full Ecoli	116.629	121.182	27.4983		Npro Full Ecoli	54.1603	121.041	26.719
Spro Ecoli	21.5981	24.9089	20.5166		Spro Ecoli	64.6596	20.7471	17.8498		Spro Ecoli	20.7976	26.2637	33.3987
3CLike Ecoli	161.495	367.994	43.9642		3CLike Ecoli	1211.01	113.637	35.6995		3CLike Ecoli	1092.74	85.6425	42.5834
NP Ecoli	4385.88	14085.3	4930.59		NP Ecoli	5950.49	11339.7	5691.66		NP Ecoli	3404.3	9683.88	9678.11
NP HEK	3614.24	5872.39	470.417		NP HEK	5218.09	5055.21	494.004		NP HEK	2835.84	4865.64	665.469
NP Sf21	4650.46	2754.55	80.2347		NP Sf21	5132.88	3229.94	116.265		NP Sf21	5536.92	3815.66	163.654
S1 Hek	1790.68	3227.82	2201.51		S1 Hek	410.316	2908.83	1606		S1 Hek	1291.18	4138.82	2347.93
S1 Sf21	6571.71	7260.24	9460.37		S1 Sf21	2035.87	10605.1	9741.63		S1 Sf21	5238.39	10881.7	3244.68
B117 RBD HEK	2064.58	7131.94	2363.81		B117 RBD HEK	4005.27	7519.87	1956.72		B117 RBD HEK	2472.74	7203.68	3042.62
S1 Full HEK	301.882	214.781	50.1925		S1 Full HEK	412.734	226.803	65.61		S1 Full HEK	170.713	214.677	61.7876

### Sheet: 203-0023-1
	Replicate 1	Replicate 1	Replicate 1			Replicate 2	Replicate 2	Replicate 2			Replicate 3	Replicate 3	Replicate 3
	203-0023-1 G	203-0023-1 A	203-0023-1 M			203-0023-1 G	203-0023-1 A	203-0023-1 M			203-0023-1 G	203-0023-1 A	203-0023-1 M
S2Frag Ecoli	193.588	61.1541	10.1057		S2Frag Ecoli	352.223	76.7338	41.5485		S2Frag Ecoli	285.983	46.3631	42.3021
S2Pri Ecoli	105.091	50.4253	18.34		S2Pri Ecoli	237.733	58.3177	65.8384		S2Pri Ecoli	147.88	32.2101	46.8143
S1Frag Ecoli	42.4051	71.8828	27.6972		S1Frag Ecoli	120.325	77.7569	62.6423		S1Frag Ecoli	98.5868	39.0426	71.6315
Npro Full Ecoli	186.675	19.3118	1.87143		Npro Full Ecoli	308.469	23.5317	5.75287		Npro Full Ecoli	143.806	9.02859	4.51222
Spro Ecoli	59.9202	62.2269	17.5915		Spro Ecoli	353.682	106.404	53.0542		Spro Ecoli	351.979	88.5778	75.5797
3CLike Ecoli	132.746	41.8422	35.5572		3CLike Ecoli	258.151	18.4161	35.7956		3CLike Ecoli	147.88	27.3298	-4.51222
NP Ecoli	18159.1	2901.06	2644.71		NP Ecoli	18050.9	3376.29	6466.86		NP Ecoli	13015.1	2070.23	6021
NP HEK	10556.1	2294.89	637.784		NP HEK	9068.11	1807.85	486.437		NP HEK	9395.49	927.261	433.173
NP Sf21	5292.34	1415.13	131.375		NP Sf21	4947.9	705.951	106.748		NP Sf21	5947.8	204.729	64.8632
S1 Hek	5235.19	1204.84	2075.04		S1 Hek	5480.25	1227.74	1197.87		S1 Hek	8586.83	1683.22	991.561
S1 Sf21	14124.1	2646.79	5520.73		S1 Sf21	13783.4	2579.28	1374.3		S1 Sf21	17517.5	4126.07	4363.88
B117 RBD HEK	6909.73	1138.32	2715.07		B117 RBD HEK	7746.73	1841.61	3710.6		B117 RBD HEK	14942	3081.92	1554.46
S1 Full HEK	305.593	284.313	26.5743		S1 Full HEK	381.393	345.814	63.2815		S1 Full HEK	465.232	77.3531	91.9365

### Sheet: 203-0023-3
	Replicate 1	Replicate 1	Replicate 1			Replicate 2	Replicate 2	Replicate 2			Replicate 3	Replicate 3	Replicate 3
	203-0023-3 G	203-0023-3 A	203-0023-3 M			203-0023-3 G	203-0023-3 A	203-0023-3 M			203-0023-3 G	203-0023-3 A	203-0023-3 M
S2Frag Ecoli	768.271	47.5515	50.4948		S2Frag Ecoli	752.778	50.1733	65.584		S2Frag Ecoli	484.729	116.934	141.059
S2Pri Ecoli	1197.12	46.1929	47.0422		S2Pri Ecoli	1233.5	51.7092	61.2438		S2Pri Ecoli	714.461	78.8628	90.7253
S1Frag Ecoli	244.231	37.1354	44.4527		S1Frag Ecoli	260.275	46.0775	54.4925		S1Frag Ecoli	189.494	62.0024	71.4617
Npro Full Ecoli	740.386	40.3055	40.1369		Npro Full Ecoli	471.188	59.3888	48.7057		Npro Full Ecoli	553.976	82.126	80.7828
Spro Ecoli	376.443	30.3424	38.4106		Spro Ecoli	181.183	36.35	45.3301		Spro Ecoli	110.421	45.686	57.1694
3CLike Ecoli	6445.21	181.149	114.8		3CLike Ecoli	3196.22	176.631	126.346		3CLike Ecoli	1282.94	156.094	131.738
NP Ecoli	61880.4	14134.1	7946.25		NP Ecoli	72598.8	11936.1	8082.74		NP Ecoli	60623.4	9464.07	6419.75
NP HEK	35292.4	2115.81	1025.87		NP HEK	29067.2	2613.11	840.535		NP HEK	41112.2	1768.16	663.04
NP Sf21	31099.6	588.28	173.927		NP Sf21	31371.6	917.967	234.366		NP Sf21	32471.7	814.734	342.395
S1 Hek	54592	1380.35	474.306		S1 Hek	24778.9	1591.21	563.25		S1 Hek	61074	2194.02	682.925
S1 Sf21	62665.5	5160.47	1575.7		S1 Sf21	72950.5	5292.77	1363.28		S1 Sf21	61089.9	6884.45	1972.96
B117 RBD HEK	62301.1	3187.31	956.381		B117 RBD HEK	72344.7	3577.15	914.8		B117 RBD HEK	61077.3	4527.27	1492
S1 Full HEK	6313.96	225.53	81.5686		S1 Full HEK	4556.5	175.095	80.5332		S1 Full HEK	4369.11	259.431	143.545

### Sheet: 203-0024-1
	Replicate 1	Replicate 1	Replicate 1			Replicate 2	Replicate 2	Replicate 2			Replicate 3	Replicate 3	Replicate 3
	203-0024-1 G	203-0024-1 A	203-0024-1 M			203-0024-1 G	203-0024-1 A	203-0024-1 M			203-0024-1 G	203-0024-1 A	203-0024-1 M
S2Frag Ecoli	1121.39	199.137	15.1577		S2Frag Ecoli	652.915	138.415	28.5533		S2Frag Ecoli	1086.98	272.166	27.8484
S2Pri Ecoli	581.428	185.316	14.1002		S2Pri Ecoli	418.028	170.494	47.1562		S2Pri Ecoli	574.615	331.501	46.4141
S1Frag Ecoli	107.271	70.2339	30.3153		S1Frag Ecoli	151.687	50.4947	60.1349		S1Frag Ecoli	135.528	70.9437	55.6969
Npro Full Ecoli	910.003	63.7465	6.69757		Npro Full Ecoli	731.042	23.7622	17.305		Npro Full Ecoli	781.212	47.7258	8.12246
Spro Ecoli	251.952	63.7465	20.4452		Spro Ecoli	288.663	48.7126	39.8015		Spro Ecoli	268.301	98.0313	41.7727
3CLike Ecoli	528.244	129.467	95.881		3CLike Ecoli	789.891	118.811	179.54		3CLike Ecoli	593.346	264.427	150.846
NP Ecoli	43124.4	7948	2762.22		NP Ecoli	16.2341	5463.53	5476.17		NP Ecoli	36240.4	7103.4	5443.21
NP HEK	17004.8	7159.63	3066.08		NP HEK	34248.4	7125.1	2741.55		NP HEK	10501.7	7454.25	1730.08
NP Sf21	6587.72	3363.9	1245.4		NP Sf21	13526.6	3782.95	695.662		NP Sf21	3160.11	4438.5	566.252
S1 Hek	41847.1	4237.17	4742.23		S1 Hek	44903.5	5166.5	4620.44		S1 Hek	36912	2911.27	3626.1
S1 Sf21	58676	2860.41	2322.65		S1 Sf21	66039.8	2292.46	2661.08		S1 Sf21	71814.7	5742.57	5179.81
B117 RBD HEK	35960.2	2939.67	3444.31		B117 RBD HEK	40685.7	3700.97	2339.64		B117 RBD HEK	38370.8	2315.34	3063.33
S1 Full HEK	8993.66	2938.26	3531.38		S1 Full HEK	5966.54	4177.4	2199.9		S1 Full HEK	1965.15	874.543	1154.55

### Sheet: 203-0024-2
	Replicate 1	Replicate 1	Replicate 1			Replicate 2	Replicate 2	Replicate 2			Replicate 3	Replicate 3	Replicate 3
	203-0024-2 G	203-0024-2 A	203-0024-2 M			203-0024-2 G	203-0024-2 A	203-0024-2 M			203-0024-2 G	203-0024-2 A	203-0024-2 M
S2Frag Ecoli	41.4501	327.591	64.3122		S2Frag Ecoli	65.3253	282.647	59.1707		S2Frag Ecoli	63.026	251.584	83.1676
S2Pri Ecoli	64.4224	2050.51	103.082		S2Pri Ecoli	117.585	1472.71	128.203		S2Pri Ecoli	94.3156	1303.98	116.884
S1Frag Ecoli	10.4874	25.325	22.8057		S1Frag Ecoli	9.65678	9.83897	17.2581		S1Frag Ecoli	8.93986	11.024	26.4113
Npro Full Ecoli	37.4549	60.4532	53.3654		Npro Full Ecoli	52.2602	30.4114	54.7329		Npro Full Ecoli	36.6534	11.4177	52.2607
Spro Ecoli	8.98918	35.9452	25.0863		Spro Ecoli	20.4496	24.5974	28.1061		Spro Ecoli	11.6218	22.0481	25.2875
3CLike Ecoli	67.4188	133.977	124.975		3CLike Ecoli	216.425	192.754	107.493		3CLike Ecoli	163.152	163.786	102.274
NP Ecoli	3566.71	2176.32	7129.99		NP Ecoli	4351.8	2890.87	7907.67		NP Ecoli	3896.44	3521.78	7891.37
NP HEK	1050.24	979.506	669.12		NP HEK	2104.04	710.195	663.698		NP HEK	2391.41	733.492	704.677
NP Sf21	722.131	414.186	92.5913		NP Sf21	768.566	423.97	119.821		NP Sf21	1296.28	394.503	130.933
S1 Hek	3439.86	707.466	2734.41		S1 Hek	4529.03	664.578	2540.89		S1 Hek	4084.18	574.824	2646.75
S1 Sf21	8613.13	2288.24	7498.98		S1 Sf21	10640.6	2322.44	7012.71		S1 Sf21	8619.37	2230	7116.45
B117 RBD HEK	6412.78	583.292	4227.73		B117 RBD HEK	6736.45	910.999	4184.85		B117 RBD HEK	5942.33	971.689	3819.53
S1 Full HEK	325.608	203.417	115.853		S1 Full HEK	307.313	161.449	135.599		S1 Full HEK	368.322	109.059	119.694

### Sheet: 203-0025
	Replicate 1	Replicate 1	Replicate 1			Replicate 2	Replicate 2	Replicate 2			Replicate 3	Replicate 3	Replicate 3
	203-0025 G	203-0025 A	203-0025 M			203-0025 G	203-0025 A	203-0025 M			203-0025 G	203-0025 A	203-0025 M
S2Frag Ecoli	308.789	11.7208	51.4297		S2Frag Ecoli	169.167	18.2083	65.3657		S2Frag Ecoli	77.0219	21.316	24.8057
S2Pri Ecoli	362.248	18.4183	47.063		S2Pri Ecoli	156.304	24.9714	69.2108		S2Pri Ecoli	94.4436	20.7238	28.1692
S1Frag Ecoli	142.027	14.651	26.2		S1Frag Ecoli	38.9785	13.5262	28.197		S1Frag Ecoli	24.7571	24.8686	17.2379
Npro Full Ecoli	399.75	43.5343	64.5297		Npro Full Ecoli	234.261	62.4284	166.619		Npro Full Ecoli	122.868	62.7637	110.154
Spro Ecoli	121.281	14.2324	31.0519		Spro Ecoli	52.2311	14.0464	41.6546		Spro Ecoli	78.8558	21.9081	25.2262
3CLike Ecoli	513.85	23.0229	82.4816		3CLike Ecoli	473.198	55.6653	231.343		3CLike Ecoli	1671.56	30.7897	60.9632
NP Ecoli	49173.2	5722.25	5813.5		NP Ecoli	50890.3	5633.64	12598.3		NP Ecoli	38074.1	4783.66	6319.15
NP HEK	24332.1	2500.71	5883.37		NP HEK	43898.7	2326.5	2503.12		NP HEK	26894.4	2336.47	4720.23
NP Sf21	6502.92	1261.66	1371.14		NP Sf21	8461.05	468.213	933.705		NP Sf21	15177.9	1049.81	2457.87
S1 Hek	1555.11	401.436	965.035		S1 Hek	7504.91	456.248	604.313		S1 Hek	9234.84	497.372	1391.64
S1 Sf21	5226.27	3651.86	6174.48		S1 Sf21	31846.2	4527.62	855.522		S1 Sf21	36055.4	4475.76	5659.49
B117 RBD HEK	21418.9	981.196	3652.97		B117 RBD HEK	16227.5	1064.92	6136.05		B117 RBD HEK	14949.1	1134.48	3376.1
S1 Full HEK	1437.02	102.557	60.6482		S1 Full HEK	649.381	125.377	61.5207		S1 Full HEK	688.154	169.343	37.4188

### Sheet: 203-0029-1
	Replicate 1	Replicate 1	Replicate 1			Replicate 2	Replicate 2	Replicate 2			Replicate 3	Replicate 3	Replicate 3
	203-0029-1 G	203-0029-1 A	203-0029-1 M			203-0029-1 G	203-0029-1 A	203-0029-1 M			203-0029-1 G	203-0029-1 A	203-0029-1 M
S2Frag Ecoli	78.193	17.4656	26.3692		S2Frag Ecoli	277.491	18.46	32.895		S2Frag Ecoli	79.1197	23.3744	8.96063
S2Pri Ecoli	195.201	26.635	43.2161		S2Pri Ecoli	186.975	19.299	49.3424		S2Pri Ecoli	165.119	36.9466	18.5392
S1Frag Ecoli	34.3149	20.9587	37.3563		S1Frag Ecoli	32.9149	5.45408	21.4532		S1Frag Ecoli	39.3142	35.4385	13.5954
Npro Full Ecoli	62.4419	21.8319	37.3563		Npro Full Ecoli	240.462	29.7877	52.2029		Npro Full Ecoli	57.0055	45.2407	13.5954
Spro Ecoli	29.252	20.0854	6.59229		Spro Ecoli	35.2007	15.1036	14.3022		Spro Ecoli	49.1427	28.6524	11.4325
3CLike Ecoli	43.3155	15.2824	81.3049		3CLike Ecoli	503.324	43.2131	109.412		3CLike Ecoli	14.2514	15.8342	48.202
NP Ecoli	16796.9	5244.03	3109.36		NP Ecoli	18773.4	4808.82	5670.81		NP Ecoli	20130.3	4722.37	2651.73
NP HEK	4437.87	1014.31	1338.97		NP HEK	3622.47	1118.51	554.924		NP HEK	5574.75	1113.68	547.217
NP Sf21	4120.04	1349.65	273.214		NP Sf21	2310.9	642.322	106.551		NP Sf21	2465.49	465.979	105.674
S1 Hek	14051.7	1044	1539.67		S1 Hek	18463.9	745.111	1006.87		S1 Hek	17456.5	994.541	2267.97
S1 Sf21	27389.5	2574.86	1451.77		S1 Sf21	40897.7	4169.01	1317.94		S1 Sf21	37464.4	3416.43	5193.77
B117 RBD HEK	16944.8	1464.49	4657.82		B117 RBD HEK	12502.2	1352.19	4054.66		B117 RBD HEK	18954.3	1872.96	2380.75
S1 Full HEK	984.444	112.653	114.266		S1 Full HEK	617.155	101.53	130.865		S1 Full HEK	1249.21	196.043	58.3986

### Sheet: 203-0078-2
	Replicate 1	Replicate 1	Replicate 1			Replicate 2	Replicate 2	Replicate 2			Replicate 3	Replicate 3	Replicate 3
	203-0078-2 G	203-0078-2 A	203-0078-2 M			203-0078-2 G	203-0078-2 A	203-0078-2 M			203-0078-2 G	203-0078-2 A	203-0078-2 M
S2Frag Ecoli	404.605	17.6367	45.1681		S2Frag Ecoli	245.247	15.3519	53.1483		S2Frag Ecoli	280.056	49.2619	65.9321
S2Pri Ecoli	664.197	27.5856	60.7618		S2Pri Ecoli	280.282	32.4096	69.3881		S2Pri Ecoli	388.669	66.011	85.3797
S1Frag Ecoli	66.2406	28.0378	30.112		S1Frag Ecoli	42.0423	31.841	41.8297		S1Frag Ecoli	54.55	56.6512	64.5091
Npro Full Ecoli	212.597	37.5345	32.8006		Npro Full Ecoli	121.456	42.0757	47.243		Npro Full Ecoli	161.215	72.9076	64.5091
Spro Ecoli	71.6115	22.6112	34.9515		Spro Ecoli	32.6996	28.4295	43.3061		Spro Ecoli	64.2911	38.4243	57.3941
3CLike Ecoli	1037.47	47.0312	114.533		3CLike Ecoli	328.748	44.35	142.221		3CLike Ecoli	385.746	33.9907	120.955
NP Ecoli	22859.3	3889.57	5850.34		NP Ecoli	10212.2	4063.71	7402.87		NP Ecoli	12742.8	3933.56	7136.79
NP HEK	4716.96	917.561	1825.54		NP HEK	1814.83	1047.34	950.765		NP HEK	2987.1	769.471	800.197
NP Sf21	4402.76	528.649	237.67		NP Sf21	1672.35	524.808	194.877		NP Sf21	4080.54	406.903	173.605
S1 Hek	170.972	389.364	630.74		S1 Hek	978.068	198.438	338.575		S1 Hek	1628.22	373.898	389.9
S1 Sf21	443.096	799.531	224.227		S1 Sf21	4080.44	685.719	266.234		S1 Sf21	7250.77	858.142	291.714
B117 RBD HEK	6234.68	1090.31	190.889		B117 RBD HEK	4365.39	1194.61	209.641		B117 RBD HEK	7024.29	1125.14	253.767
S1 Full HEK	1670.34	193.099	82.2704		S1 Full HEK	971.061	162.048	63.9749		S1 Full HEK	1643.32	145.815	68.7781

### Sheet: 203-0078-3
	Replicate 1	Replicate 1	Replicate 1			Replicate 2	Replicate 2	Replicate 2			Replicate 3	Replicate 3	Replicate 3
	203-0078-3 G	203-0078-3 A	203-0078-3 M			203-0078-3 G	203-0078-3 A	203-0078-3 M			203-0078-3 G	203-0078-3 A	203-0078-3 M
S2Frag Ecoli	1019.77	45.9973	44.0005		S2Frag Ecoli	974.379	115.299	41.7982		S2Frag Ecoli	1183.65	72.2052	55.9162
S2Pri Ecoli	488.229	45.9973	77.0008		S2Pri Ecoli	533.412	152.4	60.0849		S2Pri Ecoli	703.495	84.2394	75.8863
S1Frag Ecoli	143.056	40.0177	65.5224		S1Frag Ecoli	141.904	123.29	64.2648		S1Frag Ecoli	184.724	60.171	55.9162
Npro Full Ecoli	1077.95	6.43963	21.522		Npro Full Ecoli	1185.62	31.964	10.972		Npro Full Ecoli	1384.46	20.2175	24.4633
Spro Ecoli	168.43	24.8386	51.1744		Spro Ecoli	94.2947	79.3391	42.8432		Spro Ecoli	204.676	61.6151	41.9372
3CLike Ecoli	1480.44	75.8956	495.483		3CLike Ecoli	366.085	65.6403	211.081		3CLike Ecoli	665.52	593.527	300.05
NP Ecoli	53216	51803.6	48631.5		NP Ecoli	38486.6	23376.5	33720.2		NP Ecoli	36888.1	45974.5	36564.7
NP HEK	55339.1	56584.5	59332.2		NP HEK	59222.2	72764.8	67931		NP HEK	27822.5	62657.3	64670.6
NP Sf21	3182.67	1721.68	4878.31		NP Sf21	2692.95	1525.71	1201.18		NP Sf21	2355.07	1032.05	2399.9
S1 Hek	56996.7	60005.4	62367.8		S1 Hek	60325	52657.8	68030.8		S1 Hek	22466.8	62664	65004.6
S1 Sf21	7672.1	11558.2	10008.7		S1 Sf21	4605.65	2676.41	3812.52		S1 Sf21	2801.75	3246.35	11172.8
B117 RBD HEK	57098.7	59990.6	62063.1		B117 RBD HEK	60320	74068.5	67950.3		B117 RBD HEK	83932.8	62627.9	64880.3
S1 Full HEK	57095.6	59983.3	62042.6		S1 Full HEK	60320.4	74053.6	67928.9		S1 Full HEK	83969.5	62609.1	64860.8

### Sheet: Clinical info
Severity of	Biolog.	Age range	Biobank code		Days post	RT-qPCR	IL-6	CRP	WCC	PCT	d-Dimer	Lymphs	Neuts	ALT	AST	LDH	Ferritin
COVID-19	Sex				symptom onset	result
Severe	M	41-45	203-	0004-1	18	N/A	1996	32	32	Nil		1.6	26.9	137	119	303	3697
			203-	0004-2	29	positive	14	7.4	11.1	0.1		1.8	6.4	83	41	157	944
Severe	M	66-70	203-	0014	22	positive	15	26.4	9.7	0.29	1135	1.8	6.9	63	34	203	Nil
Severe	M	66-70	203-	0015-2	16	N/A	59	190	10.6	Nil	886	1.1	8.5	73	72	359	Nil
			203-	0015-4	145	N/A	3	1	Nil	0.09	Nil	Nil	Nil	74	41	288	Nil
Severe	M	66-70	203-	0018-1	19	N/A	15	25.7	9.5	0.2	Nil	0.9	7.6	83	34	226	Nil
			203-	0018-4	271	N/A	3	1.3	6.5	<0.06	Nil	1.2	4.54	22	21	159	Nil
Severe	M	61-65	203-	0021-1	15	N/A	417	182	9.9	Nil	325	1	8.6	46	29	285	Nil
			203-	0021-2	17	positive	254	187	8.1	Nil	1498	0.8	6.5	44	51	279	Nil
Severe	F	56-60	203-	0023-1	11	N/A	38	35.4	13.6	1.2	Nil	1.9	9.8	38	24	442	Nil
			203-	0023-3	33	positive	11	18.1	10.8	0.07	1934	2.4	7.6	28	19	321	Nil
Severe	F	66-70	203-	0024-1	31	N/A	458	200	9.8	0.7	5517	0.6	8.6	63	51	288	Nil
			203-	0024-2	34	positive	513	294	9.7	1.3	>10000	0.6	8.1	44	39	378	Nil
Severe	M	71-75	203-	0025	22	positive	281	455	18.6	2	2307	1	16.5	75	53	282	Nil
Severe	M	41-45	203-	0029-1	11	positive	98	186	5.7	1.1	Nil	0.5	4.6	22	13	228	Nil
			203-	0029-2	21	positive	6	8.2	9.4	0.3	Nil	1.9	6.1	29	15	232	Nil
Severe	F	31-35	203-	0078-2	9	positive	9	11.8	4.6	0.07	247	1.7	2.4	heamolysed	haemolysed	haemolysed	80.1
			203-	0078-3	16	N/A	111	206	6	0.36		1.1	4.75	34	50	549
Moderate	M	71-75	203-	0009-1	18	positive	98	103	17.9	0.6	2701	0.6	15.3	21	19	203	Nil
Moderate	M	46-50	203-	0054-1	9	positive	75	211	4.2 (on the 7th)	Nil	Nil	1.6 (on the 7th)	1.0 (on the 7th)	21	21	217	682 (on the 7th)
			203-	0054-2	12	N/A	7	34.6	5.2	Nil	120	1.3	3.1	68	67	228	672
Moderate	F	61-65	203-	0071	13	positive	11	79	6.1	0.08		0.8	4.8	138	121	354	776
Moderate	F	46-50	203-	0111	10	N/A	52	147	7.7	0.5	313	0.5	7.05	23	30	330
Moderate	M	51-55	203-	0132	16	N/A	<2.5	18.5	5.1	<0.06	438	0.7	4.14	83	38	341	NA
Moderate	F	66-70	203-	0135	5	N/A	9	11.7	8.8	0.07		0.6	7.4	26	heamolysed	300
Moderate	F	81-85	203-	0202	16	N/A	12	91	8.4	0.8	NA	0.5	7.55	16	21	389	NA
Moderate	M	76-80	203-	0203	14	N/A	397	21.6	13.3	<0.06	334	4.7	8.42	72	55	361
Mild	M	76-80	203-	0041-1	19	N/A	36	40.6	5.5	0.1	913	0.8	3.9	85	42	185	1648
			203-	0041-3	34	positive	2.3	6	4.5	<0.06	336	1.2	2.8	62	31	165	686
Mild	M	61-65	203-	0077-1	25	positive	43	50	8.5	1.8		0.6	5.82	heamolysed	haemolysed	haemolysed
			203-	0077-3	59	N/A	8	8.9	7.2	0.14		0.7	5.6	5	10	238
Mild	F	71-75	203-	82	21	N/A	4	3.2	7.3	<0.06	257	2.5	4.3	15	15	247
Mild	M	81-85	203-	0087	9	positive
Mild	F	66-70	203-	0091-1	12	positive	22	67	11.6	0.27	2101	1.7	9.22	169	96	352
			203-	0091-2	21	positive	40	111	8.8	0.31		1.2	7	109	74	286
Mild	F	36-40	203-	112	16	N/A	<2.5	1.6	5.5	<0.06		1.7	3.15	15	15	146
Mild	M	66-70	203-	113	8	N/A	132	192	5.1	3.7		1	4.08	86	97	467	1328
Mild	M	56-60	203-	116	5	N/A	33	48.6	8.6	0.29	93	0.5	7.24	54	83	229	4202
Neg. control			NC	1		N/A
Neg. control			NC	2		N/A
Neg. control			NC	3		N/A
Neg. control			NC	4		N/A
Neg. control			NC	5		N/A
Neg. control			NC	6		N/A
Neg. control			NC	7		N/A
Neg. control			NC	8		N/A
Neg. control			NC	9		N/A
Neg. control			NC	10		N/A
N/A	This sample not assessed
